# CRISPR arrays as high-resolution markers to track microbial transmission during influenza infection

**DOI:** 10.1101/2022.08.11.22278625

**Authors:** Lingdi Zhang, Jahan Rahman, Lauren Lashua, Aubree Gordon, Angel Balmaseda, Guillermina Kuan, Richard Bonneau, Elodie Ghedin

## Abstract

**Background:** The microbial community present in the respiratory tract can be disrupted during influenza virus infection, leading to functional effects on the microbial ecology of the airways and potentially impacting transmission of bacterial pathogens. Determining the transmission of airway commensals, which can carry antibiotic resistance genes that could in turn be transferred to bacterial pathogens, is of public health interest. Metagenomic-type analyses of the microbiome provide the resolution necessary for microbial tracking and functional assessments in the airways.

**Results:** We obtained 221 respiratory samples that were collected from 54 individuals at 4 to 5 time points across 10 households, with and without influenza infection, in Managua, Nicaragua. From these samples we generated metagenomic (whole genome shotgun sequencing) and metatranscriptomic (RNA sequencing) datasets to profile microbial taxonomy and gene orthologous groups. Overall, specific bacteria and phages were differentially abundant between influenza positive households and control (no influenza infection) households, with bacterial species like *Moraxella catarrhalis* and bacteriophages like *Chivirus* significantly enriched in the influenza positive households. Some of the bacterial taxa found to be differentially abundant were active at the RNA level with genes involved in bacterial physiology differentially enriched between influenza positive and influenza negative samples, primarily for *Moraxella*. We identified and quantified CRISPR arrays detected in the metagenomic sequence reads and used these as barcodes to track bacteria transmission within and across households. We detected a clear sharing of bacteria commensals and pathobionts, such as *Rothia mulcilaginosa* and *Prevotella* bacteria, within and between households, indicating community transmission of these microbes. Antibiotic resistance genes that mapped to *Rothia* and *Prevotella* were prevalent across our samples. Due to the relatively small number of households in our study we could not determine if there was a correlation between increased bacteria transmission and influenza infection.

**Conclusion:** This study shows that microbial composition and ecological disruption during influenza infection were primarily associated with *Moraxella* in the households sampled. We demonstrated that CRISPR arrays can be used as high-resolution markers to study bacteria transmission between individuals. Although tracking of antibiotic resistance transmission would require higher resolution mapping of antibiotic resistance genes to specific bacterial genomes, we observed that individuals connected by shared bacteria had more similar antibiotic resistance gene profiles than non-connected individuals from the same households.

## Supplemental Tables for "CRISPR arrays as high-resolution markers to track microbial transmission during influenza infection"

### Sheet: Table S1 
Table S1. Sample metadata
Infection Household Category	Household	Subject ID	Gender	Age range	Sample ID	Sample collection (M/Y)	Influenza positive H3N2 (Y or n)
High	261	261.1	F	6-10	261.1	2016-10-01	Y
					261.1.TR2	2016-11-01	Y
					261.1.TR3	2016-11-01	Y
					261.1.TR4	2016-11-01	n
		261.2	F	0-5	261.2.TR1	2016-10-01	n
					261.2.TR2	2016-11-01	n
					261.2.TR3	2016-11-01	Y
					261.2.TR4	2016-11-01	Y
		261.3	M	11-15	261.3.TR1	2016-10-01	n
					261.3.TR2	2016-11-01	n
					261.3.TR3	2016-11-01	Y
					261.3.TR4	2016-11-01	Y
		261.4	F	36-40	261.4.TR1	2016-10-01	n
					261.4.TR2	2016-11-01	n
					261.4.TR3	2016-11-01	Y
					261.4.TR4	2016-11-01	n
		261.5	M	16-20	261.5.TR1	2016-10-01	n
					261.5.TR2	2016-11-01	n
					261.5.TR3	2016-11-01	n
					261.5.TR4	2016-11-01	Y
High	271	271.1	M	6-10	271.1	2016-11-01	Y
					271.1.TR2	2016-11-01	Y
					271.1.TR3	2016-11-01	Y
					271.1.TR4	2016-11-01	n
		271.2	F	11-15	271.2.TR1	2016-11-01	Y
					271.2.TR2	2016-11-01	n
					271.2.TR3	2016-11-01	n
					271.2.TR4	2016-11-01	n
		271.3	F	6-10	271.3.TR1	2016-11-01	n
					271.3.TR2	2016-11-01	Y
					271.3.TR3	2016-11-01	n
					271.3.TR4	2016-11-01	Y
		271.4	F	0-5	271.4.TR1	2016-11-01	n
					271.4.TR2	2016-11-01	Y
					271.4.TR3	2016-11-01	Y
					271.4.TR4	2016-11-01	Y
		271.5	F	26-30	271.5.TR1	2016-11-01	n
					271.5.TR2	2016-11-01	n
					271.5.TR3	2016-11-01	n
					271.5.TR4	2016-11-01	Y
High	279	279.1	M	0-5	279.1	2016-11-01	Y
					279.1.TR6	2016-11-01	Y
					279.1.TR3	2016-11-01	Y
					279.1.TR4	2016-11-01	Y
		279.2	F	11-15	279.2	2016-11-01	Y
					279.2.TR1	2016-11-01	n
					279.2.TR2	2016-11-01	n
					279.2.TR3	2016-11-01	n
					279.2.TR4	2016-11-01	n
		279.3	F	6-10	279.3.TR1	2016-11-01	n
					279.3.TR2	2016-11-01	Y
					279.3.TR3	2016-11-01	Y
					279.3.TR4	2016-11-01	Y
		279.4	M	31-35	279.4.TR1	2016-11-01	n
					279.4.TR2	2016-11-01	Y
					279.4.TR3	2016-11-01	n
					279.4.TR4	2016-11-01	n
		279.5	F	31-35	279.5.TR1	2016-11-01	n
					279.5.TR2	2016-11-01	Y
					279.5.TR3	2016-11-01	n
					279.5.TR4	2016-11-01	n
High	319	319.1	M	6-10	319.1	2016-11-01	Y
					319.1.TR2	2016-11-01	n
					319.1.TR3	2016-11-01	n
					319.1.TR4	2016-11-01	n
		319.2	F	11-15	319.2.TR1	2016-11-01	n
					319.2.TR2	2016-11-01	Y
					319.2.TR3	2016-11-01	Y
					319.2.TR4	2016-11-01	n
		319.3	F	6-10	319.3.TR1	2016-11-01	n
					319.3.TR2	2016-11-01	Y
					319.3.TR3	2016-11-01	Y
					319.3.TR4	2016-11-01	n
		319.4	F	0-5	319.4	2016-11-01	Y
					319.4.TR1	2016-11-01	Y
					319.4.TR2	2016-11-01	Y
					319.4.TR3	2016-11-01	Y
					319.4.TR4	2016-11-01	Y
		319.5	M	0-5	319.5.TR1	2016-11-01	Y
					319.5.TR2	2016-11-01	Y
					319.5.TR3	2016-11-01	Y
					319.5.TR4	2016-11-01	Y
		319.6	F	26-30	319.6.TR1	2016-11-01	n
					319.6.TR2	2016-11-01	n
					319.6.TR3	2016-11-01	n
					319.6.TR4	2016-11-01	n
		319.7	F	21-25	319.7.TR1	2016-11-01	n
					319.7.TR2	2016-11-01	n
					319.7.TR3	2016-11-01	n
					319.7.TR4	2016-11-01	n
		319.8	F	0-5	319.8.TR1	2016-11-01	n
					319.8.TR2	2016-11-01	Y
					319.8.TR3	2016-11-01	Y
					319.8.TR4	2016-11-01	Y
Low	277	277.1	M	11-15	277.1.TR1	2016-11-01	Y
					277.1.TR2	2016-11-01	Y
					277.1.TR3	2016-11-01	Y
					277.1.TR4	2016-11-01	Y
		277.2	F	6-10	277.2.TR1	2016-11-01	n
					277.2.TR2	2016-11-01	n
					277.2.TR3	2016-11-01	n
					277.2.TR4	2016-11-01	n
		277.3	F	46-50	277.3.TR1	2016-11-01	n
					277.3.TR2	2016-11-01	Y
					277.3.TR3	2016-11-01	n
					277.3.TR4	2016-11-01	n
		277.4	F	36-40	277.4.TR1	2016-11-01	n
					277.4.TR2	2016-11-01	n
					277.4.TR3	2016-11-01	n
					277.4.TR4	2016-11-01	n
Low	321	321.1	F	6-10	321.1.TR1	2016-11-01	Y
					321.1.TR2	2016-11-01	n
					321.1.TR3	2016-11-01	Y
					321.1.TR4	2016-11-01	n
		321.2	F	11-15	321.2.TR1	2016-11-01	n
					321.2.TR2	2016-11-01	n
					321.2.TR3	2016-11-01	n
					321.2.TR4	2016-11-01	n
		321.3	M	0-5	321.3.TR1	2016-11-01	n
					321.3.TR2	2016-11-01	n
					321.3.TR3	2016-11-01	Y
					321.3.TR4	2016-11-01	Y
		321.4	F	41-45	321.4.TR1	2016-11-01	n
					321.4.TR2	2016-11-01	n
					321.4.TR3	2016-11-01	n
					321.4.TR4	2016-11-01	n
Low	293	293.1	F	6-10	293.1	2016-11-01	Y
					293.1.TR2	2016-11-01	n
					293.1.TR3	2016-11-01	n
					293.1.TR4	2016-11-01	n
					293.1.TR5	2016-11-01	n
		293.2	F	6-10	293.2.TR1	2016-11-01	Y
					293.2.TR2	2016-11-01	n
					293.2.TR3	2016-11-01	n
					293.2.TR4	2016-11-01	n
		293.3	M	11-15	293.3.TR1	2016-11-01	n
					293.3.TR2	2016-11-01	n
					293.3.TR3	2016-11-01	n
		293.4	F	16-20	293.4.TR1	2016-11-01	n
					293.4.TR2	2016-11-01	Y
					293.4.TR3	2016-11-01	n
					293.4.TR4	2016-11-01	n
		293.5	F	71-75	293.5.TR1	2016-11-01	n
					293.5.TR2	2016-11-01	n
					293.5.TR3	2016-11-01	n
					293.5.TR4	2016-11-01	n
					293.5.TR5	2016-11-01	n
		293.6	F	46-50	293.6.TR1	2016-11-01	n
					293.6.TR2	2016-11-01	n
					293.6.TR3	2016-11-01	n
					293.6.TR4	2016-11-01	n
					293.6.TR5	2016-11-01	n
		293.7	M	31-35	293.7.TR1	2016-11-01	n
					293.7.TR2	2016-11-01	n
					293.7.TR3	2016-11-01	n
					293.7.TR4	2016-11-01	n
		293.8	F	0-5	293.8.TR1	2016-11-01	n
					293.8.TR2	2016-11-01	n
					293.8.TR3	2016-11-01	n
					293.8.TR4	2016-11-01	n
					293.8.TR5	2016-11-01	n
Low	295	295.1	M	0-5	295.1.TR1	2016-11-01	Y
					295.1.TR2	2016-11-01	Y
					295.1.TR3	2016-11-01	n
					295.1.TR4	2016-11-01	n
		295.2	F	0-5	295.2.TR1	2016-11-01	Y
					295.2.TR2	2016-11-01	Y
					295.2.TR3	2016-11-01	Y
					295.2.TR4	2016-11-01	n
		295.3	F	16-20	295.3.TR1	2016-11-01	Y
					295.3.TR2	2016-11-01	n
					295.3.TR3	2016-11-01	n
					295.3.TR4	2016-11-01	n
		295.4	F	41-45	295.4.TR1	2016-11-01	n
					295.4.TR2	2016-11-01	n
					295.4.TR3	2016-11-01	n
					295.4.TR4	2016-11-01	n
		295.5	F	16-20	295.5.TR1	2016-11-01	n
					295.5.TR2	2016-11-01	n
					295.5.TR3	2016-11-01	n
					295.5.TR4	2016-11-01	n
		295.6	F	26-30	295.6.TR1	2016-11-01	n
					295.6.TR2	2016-11-01	n
					295.6.TR3	2016-11-01	n
					295.6.TR4	2016-11-01	n
		295.7	M	41-45	295.7.TR1	2016-11-01	n
					295.7.TR2	2016-11-01	n
					295.7.TR3	2016-11-01	n
					295.7.TR4	2016-11-01	n
		295.8	F	81-85	295.8.TR1	2016-11-01	n
					295.8.TR2	2016-11-01	n
					295.8.TR3	2016-11-01	n
					295.8.TR4	2016-11-01	n
Control	259	259.1	M	6-10	259.1.TR2	2016-10-01	n
					259.1.TR3	2016-11-01	n
					259.1.TR4	2016-11-01	n
					259.1.TR5	2016-11-01	n
		259.2	F	11-15	259.2.TR2	2016-10-01	n
					259.2.TR3	2016-11-01	n
					259.2.TR4	2016-11-01	n
					259.2.TR5	2016-11-01	n
		259.3	F	61-65	259.3.TR2	2016-10-01	n
					259.3.TR3	2016-11-01	n
					259.3.TR4	2016-11-01	n
					259.3.TR5	2016-11-01	n
		259.4	F	41-45	259.4.TR2	2016-10-01	n
					259.4.TR3	2016-11-01	n
					259.4.TR4	2016-11-01	n
					259.4.TR5	2016-11-01	n
Control	336	336.1	F	6-10	336.1.TR1	2016-12-01	n
					336.1.TR2	2016-12-01	n
					336.1.TR3	2016-12-01	n
					336.1.TR4	2016-12-01	n
		336.2	M	0-5	336.2.TR1	2016-12-01	n
					336.2.TR2	2016-12-01	n
					336.2.TR3	2016-12-01	n
					336.2.TR4	2016-12-01	n
		336.3	F	26-30	336.3.TR1	2016-12-01	n
					336.3.TR2	2016-12-01	n
					336.3.TR3	2016-12-01	n
					336.3.TR4	2016-12-01	n

### Sheet: Table S2
Table S2. Human DNA viruses identified from the metagenomics datasets
Taxa were determined from Kraken analyses. Presence or absence of the viruses are shown as 1 or 0, respectively.
Sample ID	Influenza Infection	Household	Human alphaherpesvirus 1	Human alphaherpesvirus 2	Human betaherpesvirus 5	Human betaherpesvirus 6B	Human betaherpesvirus 7	Human gammaherpesvirus 4	Human herpesvirus 4 type 2	Human papillomavirus 109	Human papillomavirus 116	Human papillomavirus 179	Human papillomavirus 9	Human papillomavirus type 128	Human papillomavirus type 49	Human papillomavirus type 6b	Human rotavirus B
259.4.TR2	N	259	0	0	0	0	1	0	0	0	0	0	0	0	0	0	0
259.4.TR4	N	259	0	0	0	0	1	0	0	0	0	0	0	0	0	0	0
261.4.TR3	Y	261	0	0	0	0	0	0	0	0	0	0	0	0	0	0	1
261.4.TR4	N	261	0	0	0	0	0	0	0	0	0	0	0	0	0	0	1
261.5.TR1	N	261	0	0	0	0	1	0	0	0	0	0	0	0	0	0	0
261.5.TR2	N	261	0	0	0	0	1	0	0	0	0	0	0	0	0	0	0
271.5.TR2	N	271	0	0	0	0	0	0	0	0	0	0	0	0	0	0	1
271.5.TR3	N	271	0	0	0	0	0	0	0	0	0	0	0	0	0	0	1
279.4.TR1	N	279	0	0	0	0	0	0	0	0	0	0	0	0	0	0	1
277.3.TR1	N	277	0	0	0	0	1	0	0	0	0	0	0	0	0	0	1
277.4.TR1	N	277	1	0	0	0	1	0	0	0	0	0	0	0	0	0	0
277.4.TR2	N	277	1	0	0	0	0	1	1	0	0	0	0	0	0	0	0
277.4.TR3	N	277	0	0	0	0	1	0	0	0	0	0	0	0	0	0	0
277.4.TR4	N	277	1	0	0	0	1	0	0	0	0	0	0	0	0	0	0
279.5.TR1	N	279	0	0	0	0	1	0	0	0	0	0	0	0	1	0	1
279.5.TR4	N	279	0	0	0	0	1	0	0	0	0	0	0	0	0	0	0
293.4.TR1	N	293	1	1	0	0	1	0	0	0	0	0	0	0	0	0	0
293.4.TR2	Y	293	0	0	0	0	1	0	0	0	0	0	0	0	0	0	0
293.3.TR2	N	293	0	0	0	1	0	0	0	0	0	0	0	0	0	0	0
293.5.TR1	N	293	0	0	0	0	1	0	0	0	0	0	1	0	0	1	1
293.5.TR2	N	293	0	0	0	0	1	0	0	0	0	0	0	0	0	0	1
293.5.TR5	N	293	0	0	0	0	1	0	0	0	0	0	0	0	0	0	0
293.6.TR2	N	293	0	0	0	0	0	0	0	0	0	0	0	0	0	0	1
293.7.TR1	N	293	0	0	0	0	1	0	0	0	0	0	0	0	0	0	1
293.8.TR1	N	293	0	0	0	0	1	0	0	0	0	0	0	0	0	0	0
293.8.TR5	N	293	0	0	0	0	1	0	0	0	1	0	0	0	0	0	0
295.3.TR3	N	295	0	0	0	0	0	0	0	0	0	0	0	0	0	0	1
295.3.TR4	N	295	0	0	0	0	1	0	0	0	0	0	0	0	0	0	1
295.4.TR4	N	295	0	0	0	0	0	0	0	0	0	0	0	0	0	0	1
295.5.TR1	N	295	0	0	0	0	1	0	0	0	0	0	0	0	0	0	0
295.5.TR3	N	295	0	0	0	0	1	0	0	0	0	0	0	0	0	0	0
295.7.TR2	N	295	0	0	0	0	1	0	0	0	0	0	0	0	0	0	0
295.7.TR3	N	295	0	0	0	0	1	0	0	0	0	0	0	0	0	0	0
295.7.TR4	N	295	0	0	0	0	1	0	0	0	0	0	0	0	0	0	0
319.6.TR1	N	319	0	0	0	0	0	0	0	0	0	0	0	0	1	0	0
319.7.TR3	N	319	0	0	0	0	0	1	1	0	0	0	0	0	0	0	0
319.8.TR2	Y	319	0	0	0	0	1	0	0	0	0	0	0	0	0	0	0
321.3.TR1	N	321	0	0	0	0	1	0	0	0	0	0	0	0	0	0	0
321.3.TR2	N	321	0	0	0	0	1	0	0	0	0	0	0	0	0	0	0
321.3.TR3	Y	321	0	0	0	0	1	0	0	0	0	0	0	0	0	0	0
321.3.TR4	Y	321	0	0	0	0	1	0	0	0	0	0	0	0	0	0	0
321.4.TR2	N	321	1	0	0	0	1	0	0	0	0	0	0	0	0	0	1
321.4.TR3	N	321	0	0	0	0	1	0	0	0	0	0	0	0	0	0	1
321.4.TR4	N	321	0	0	0	0	1	0	0	0	0	0	0	0	0	0	0
336.3.TR2	N	336	0	0	0	0	0	1	1	0	0	0	0	0	0	0	0
319.2.TR2	Y	319	0	0	0	0	1	0	0	0	0	0	0	0	0	0	0
319.2.TR3	Y	319	0	0	0	0	1	0	0	0	0	0	0	0	0	0	0
319.2.TR4	N	319	0	0	0	0	1	0	0	0	0	0	0	0	0	0	0
271.2.TR1	Y	271	0	0	0	0	0	0	0	0	0	0	0	0	0	0	1
279.2.TR1	N	279	0	0	0	0	0	0	0	0	0	0	0	0	0	0	1
279.2.TR2	N	279	0	0	0	0	1	0	0	0	0	0	0	0	0	0	0
279.2.TR4	N	279	0	0	0	0	1	0	0	0	0	0	0	0	0	0	0
271.3.TR2	Y	271	1	0	0	0	0	0	0	0	0	0	0	0	0	0	0
271.1	Y	271	0	0	0	0	1	0	0	0	0	0	0	0	0	0	0
319.1.TR2	N	319	0	0	0	0	1	0	0	0	0	0	0	0	0	0	0
319.1.TR3	N	319	0	0	0	0	1	0	0	0	0	0	0	0	0	0	0
319.3.TR1	N	319	0	0	0	0	1	0	0	0	0	0	0	0	0	0	0
319.3.TR2	Y	319	0	0	0	0	1	0	0	0	0	0	0	0	0	0	0
319.3.TR4	N	319	0	0	0	0	1	0	0	0	0	0	0	0	0	0	0
279.3.TR1	N	279	0	0	0	0	1	0	0	0	0	0	0	0	0	0	0
279.3.TR2	Y	279	0	0	0	0	1	0	0	0	0	0	0	0	0	0	0
293.1.TR3	N	293	0	0	0	0	1	0	0	0	0	0	0	0	0	0	0
293.1.TR4	N	293	1	0	0	0	1	0	0	0	0	0	0	0	0	0	0
261.2.TR1	N	261	0	0	1	0	0	0	0	0	0	0	0	0	0	0	0
261.2.TR3	Y	261	0	0	1	0	1	0	0	1	0	0	0	0	0	0	1
261.2.TR4	Y	261	0	0	1	0	0	0	0	0	0	1	0	1	0	0	0
259.1.TR2	N	259	0	0	0	1	1	0	0	0	0	0	0	0	0	0	0
259.1.TR3	N	259	0	0	0	0	1	0	0	0	0	0	0	0	0	0	0
259.1.TR4	N	259	0	0	0	0	1	0	0	0	0	0	0	0	0	0	0
259.1.TR5	N	259	0	0	0	0	1	0	0	0	0	0	0	0	0	0	0
259.2.TR2	N	259	0	0	0	0	1	0	0	0	0	0	0	0	0	0	0
259.2.TR4	N	259	0	0	0	0	1	0	0	0	0	0	0	0	0	0	1
259.2.TR5	N	259	0	0	0	0	1	0	0	0	0	0	0	0	0	0	0
319.4.TR1	Y	319	0	0	0	0	1	0	0	0	0	0	0	0	0	0	0
336.1.TR2	N	336	0	0	0	0	1	0	0	0	0	0	0	0	0	0	0
261.3.TR2	N	261	0	0	0	0	1	0	0	0	0	0	0	0	0	0	0
261.1.TR2	Y	261	0	0	0	0	1	0	0	0	0	0	0	0	0	0	0
261.1.TR4	N	261	0	0	0	0	1	0	0	0	0	0	0	0	0	0	0
293.2.TR2	N	293	0	0	0	0	1	0	0	0	0	0	0	0	0	0	0
293.2.TR3	N	293	0	0	0	0	1	0	0	0	0	0	0	0	0	0	1
293.2.TR4	N	293	0	0	0	0	1	0	0	0	0	0	0	0	0	0	0
271.4.TR2	Y	271	0	0	0	0	1	0	0	0	0	0	0	0	0	0	0
279.1	Y	279	0	0	0	1	1	0	0	0	0	0	0	0	0	0	0
279.1.TR3	Y	279	0	0	0	0	1	0	0	0	0	0	0	0	0	0	0
279.1.TR6	Y	279	0	0	0	0	1	0	0	0	0	0	0	0	0	0	0
295.2.TR1	Y	295	0	0	1	0	0	0	0	0	0	0	0	0	0	0	0
295.2.TR2	Y	295	0	0	1	1	1	0	0	0	0	0	0	0	0	0	0
295.2.TR3	Y	295	0	0	1	0	0	0	0	0	0	0	0	0	0	0	0
295.1.TR2	Y	295	0	0	0	0	1	0	0	0	0	0	0	0	0	0	0
277.1.TR3	Y	277	0	0	0	0	0	0	0	0	0	0	0	0	0	0	0
277.1.TR4	Y	277	0	0	0	0	0	0	0	0	0	0	0	0	0	0	0
277.1.TR1	Y	277	0	0	0	0	0	0	0	0	0	0	0	0	0	0	0
321.2.TR1	N	321	0	0	0	0	0	0	0	0	0	0	0	0	0	0	0
321.2.TR2	N	321	0	0	0	0	0	0	0	0	0	0	0	0	0	0	0
321.2.TR3	N	321	0	0	0	0	0	0	0	0	0	0	0	0	0	0	0
321.2.TR4	N	321	0	0	0	0	0	0	0	0	0	0	0	0	0	0	0
271.2.TR2	N	271	0	0	0	0	0	0	0	0	0	0	0	0	0	0	0
271.2.TR4	N	271	0	0	0	0	0	0	0	0	0	0	0	0	0	0	0
271.2.TR3	N	271	0	0	0	0	0	0	0	0	0	0	0	0	0	0	0
279.2.TR3	N	279	0	0	0	0	0	0	0	0	0	0	0	0	0	0	0
279.2	Y	279	0	0	0	0	0	0	0	0	0	0	0	0	0	0	0
271.3.TR3	N	271	0	0	0	0	0	0	0	0	0	0	0	0	0	0	0
271.1.TR2	Y	271	0	0	0	0	0	0	0	0	0	0	0	0	0	0	0
271.1.TR4	N	271	0	0	0	0	0	0	0	0	0	0	0	0	0	0	0
271.1.TR3	Y	271	0	0	0	0	0	0	0	0	0	0	0	0	0	0	0
279.3.TR3	Y	279	0	0	0	0	0	0	0	0	0	0	0	0	0	0	0
279.3.TR4	Y	279	0	0	0	0	0	0	0	0	0	0	0	0	0	0	0
319.4.TR3	Y	319	0	0	0	0	0	0	0	0	0	0	0	0	0	0	0
319.4.TR4	Y	319	0	0	0	0	0	0	0	0	0	0	0	0	0	0	0
319.4.TR2	Y	319	0	0	0	0	0	0	0	0	0	0	0	0	0	0	0
321.1.TR2	N	321	0	0	0	0	0	0	0	0	0	0	0	0	0	0	0
321.1.TR3	Y	321	0	0	0	0	0	0	0	0	0	0	0	0	0	0	0
319.5.TR4	Y	319	0	0	0	0	0	0	0	0	0	0	0	0	0	0	0
319.5.TR1	Y	319	0	0	0	0	0	0	0	0	0	0	0	0	0	0	0
319.5.TR2	Y	319	0	0	0	0	0	0	0	0	0	0	0	0	0	0	0
336.1.TR1	N	336	0	0	0	0	0	0	0	0	0	0	0	0	0	0	0
336.1.TR3	N	336	0	0	0	0	0	0	0	0	0	0	0	0	0	0	0
336.1.TR4	N	336	0	0	0	0	0	0	0	0	0	0	0	0	0	0	0
261.3.TR4	Y	261	0	0	0	0	0	0	0	0	0	0	0	0	0	0	0
261.1.TR3	Y	261	0	0	0	0	0	0	0	0	0	0	0	0	0	0	0
271.4.TR1	N	271	0	0	0	0	0	0	0	0	0	0	0	0	0	0	0
279.1.TR4	Y	279	0	0	0	0	0	0	0	0	0	0	0	0	0	0	0
295.1.TR1	Y	295	0	0	0	0	0	0	0	0	0	0	0	0	0	0	0
295.1.TR3	N	295	0	0	0	0	0	0	0	0	0	0	0	0	0	0	0
336.2.TR1	N	336	0	0	0	0	0	0	0	0	0	0	0	0	0	0	0
336.2.TR4	N	336	0	0	0	0	0	0	0	0	0	0	0	0	0	0	0
336.2.TR2	N	336	0	0	0	0	0	0	0	0	0	0	0	0	0	0	0
259.3.TR5	N	259	0	0	0	0	0	0	0	0	0	0	0	0	0	0	0
259.4.TR5	N	259	0	0	0	0	0	0	0	0	0	0	0	0	0	0	0
259.4.TR3	N	259	0	0	0	0	0	0	0	0	0	0	0	0	0	0	0
261.5.TR3	N	261	0	0	0	0	0	0	0	0	0	0	0	0	0	0	0
261.5.TR4	Y	261	0	0	0	0	0	0	0	0	0	0	0	0	0	0	0
271.5.TR1	N	271	0	0	0	0	0	0	0	0	0	0	0	0	0	0	0
279.4.TR2	Y	279	0	0	0	0	0	0	0	0	0	0	0	0	0	0	0
279.5.TR2	Y	279	0	0	0	0	0	0	0	0	0	0	0	0	0	0	0
279.5.TR3	N	279	0	0	0	0	0	0	0	0	0	0	0	0	0	0	0
293.4.TR3	N	293	0	0	0	0	0	0	0	0	0	0	0	0	0	0	0
293.3.TR3	N	293	0	0	0	0	0	0	0	0	0	0	0	0	0	0	0
293.6.TR3	N	293	0	0	0	0	0	0	0	0	0	0	0	0	0	0	0
293.6.TR5	N	293	0	0	0	0	0	0	0	0	0	0	0	0	0	0	0
293.6.TR4	N	293	0	0	0	0	0	0	0	0	0	0	0	0	0	0	0
293.8.TR2	N	293	0	0	0	0	0	0	0	0	0	0	0	0	0	0	0
295.3.TR1	Y	295	0	0	0	0	0	0	0	0	0	0	0	0	0	0	0
295.4.TR2	N	295	0	0	0	0	0	0	0	0	0	0	0	0	0	0	0
295.4.TR3	N	295	0	0	0	0	0	0	0	0	0	0	0	0	0	0	0
295.6.TR1	N	295	0	0	0	0	0	0	0	0	0	0	0	0	0	0	0
295.6.TR4	N	295	0	0	0	0	0	0	0	0	0	0	0	0	0	0	0
295.8.TR4	N	295	0	0	0	0	0	0	0	0	0	0	0	0	0	0	0
295.8.TR3	N	295	0	0	0	0	0	0	0	0	0	0	0	0	0	0	0
295.8.TR2	N	295	0	0	0	0	0	0	0	0	0	0	0	0	0	0	0
319.6.TR3	N	319	0	0	0	0	0	0	0	0	0	0	0	0	0	0	0
319.6.TR4	N	319	0	0	0	0	0	0	0	0	0	0	0	0	0	0	0
319.7.TR1	N	319	0	0	0	0	0	0	0	0	0	0	0	0	0	0	0
319.7.TR2	N	319	0	0	0	0	0	0	0	0	0	0	0	0	0	0	0
319.7.TR4	N	319	0	0	0	0	0	0	0	0	0	0	0	0	0	0	0
319.8.TR3	Y	319	0	0	0	0	0	0	0	0	0	0	0	0	0	0	0
321.4.TR1	N	321	0	0	0	0	0	0	0	0	0	0	0	0	0	0	0
336.3.TR4	N	336	0	0	0	0	0	0	0	0	0	0	0	0	0	0	0
336.3.TR3	N	336	0	0	0	0	0	0	0	0	0	0	0	0	0	0	0

### Sheet: Table S3
Table S3. Human viruses identified from the metatranscriptome datasets
Taxa were determined from Kraken analyses. Presence or absence of the viruses are shown as 1 or 0, respectively.
Sample_ID	Influenza Infection	Household	Influenza A virus	Influenza C virus	Human adenovirus 5	Human alphaherpesvirus 1	Human alphaherpesvirus 2	Human betaherpesvirus 5	Human betaherpesvirus 6B	Human betaherpesvirus 7	Human coronavirus HKU1	Human coronavirus OC43	Human gammaherpesvirus 4	Human mastadenovirus C	Human mastadenovirus E	Human metapneumovirus	Human papillomavirus 116	Human papillomavirus 154	Human papillomavirus 9	Human papillomavirus type 10	Human papillomavirus type 128	Human papillomavirus type 41	Human polyomavirus 9	Human rhinovirus A1	Human rhinovirus B3	Human rhinovirus NAT001	Human rotavirus B
321.2.TR1	N	321	0	0	0	0	0	0	0	0	0	0	0	1	0	0	0	0	0	0	0	0	0	0	0	0	0
259.4.TR2	N	259	1	0	1	0	0	0	0	0	0	0	0	1	0	0	0	0	0	0	0	1	0	0	0	0	0
261.4.TR3	Y	261	1	0	0	0	0	0	0	0	0	0	0	0	0	0	0	0	0	0	0	0	0	0	0	0	0
261.4.TR4	N	261	1	0	0	0	0	0	0	0	0	0	0	0	0	0	0	0	0	0	0	0	0	0	0	0	0
261.5.TR1	N	261	0	0	0	0	0	0	0	0	0	0	0	0	0	0	0	0	0	0	0	0	0	0	1	0	0
261.5.TR2	N	261	0	0	0	0	0	0	0	0	0	0	0	1	0	0	0	0	0	0	0	0	0	0	0	0	0
261.5.TR4	Y	261	1	0	0	0	0	0	0	0	0	0	0	1	0	0	0	0	0	0	0	0	0	0	0	0	0
271.5.TR1	N	271	0	0	0	0	0	0	0	0	0	0	0	1	0	0	0	0	0	0	0	0	0	0	0	0	0
279.4.TR2	Y	279	1	0	0	0	0	0	0	0	0	0	0	0	0	0	0	0	0	0	0	0	0	0	0	0	0
277.3.TR2	Y	277	1	0	0	0	0	0	0	0	0	0	0	0	0	0	0	0	0	0	0	0	0	0	0	0	0
277.4.TR1	N	277	0	0	0	1	0	0	0	0	0	0	0	0	0	0	0	0	0	0	0	0	0	0	0	0	0
277.4.TR2	N	277	0	0	0	1	0	0	0	0	0	0	0	0	0	0	0	0	0	0	0	0	0	0	0	0	0
277.4.TR3	N	277	0	0	0	0	0	0	0	0	0	0	0	1	0	0	0	0	0	0	0	0	0	0	0	0	0
277.4.TR4	N	277	0	0	0	1	0	0	0	1	0	0	0	0	0	0	0	0	0	0	0	0	0	0	0	0	0
279.5.TR1	N	279	0	0	1	0	0	0	0	0	0	0	0	1	0	0	0	0	0	0	0	0	0	0	0	0	0
279.5.TR2	Y	279	1	0	0	0	0	0	0	0	0	0	0	0	0	0	0	0	0	0	0	0	0	0	0	0	0
279.5.TR3	N	279	1	0	0	0	0	0	0	0	0	0	0	1	0	0	0	0	0	0	0	0	0	0	0	0	0
279.5.TR4	N	279	0	0	0	0	0	0	0	0	0	0	0	1	0	0	0	0	0	0	0	0	0	0	0	0	0
293.4.TR1	N	293	0	0	0	1	1	0	0	1	0	0	0	0	0	0	0	0	0	0	0	0	0	0	0	0	0
293.4.TR3	N	293	0	0	0	0	0	0	0	0	0	0	0	1	0	0	0	0	0	0	0	0	0	0	0	0	0
293.3.TR2	N	293	0	0	0	0	0	0	0	0	0	0	0	0	0	0	0	0	0	0	1	0	0	0	0	0	0
293.3.TR3	N	293	0	0	0	0	0	0	0	0	0	0	0	1	0	0	0	0	0	0	0	0	0	0	0	0	0
293.5.TR5	N	293	0	0	0	0	0	0	0	1	0	0	0	1	0	0	0	0	0	0	0	0	0	0	0	0	0
293.6.TR3	N	293	0	0	0	1	0	0	0	0	0	0	0	1	0	0	0	0	0	0	0	0	0	0	0	0	0
293.6.TR5	N	293	0	0	0	0	0	0	0	0	0	0	0	0	0	0	0	0	0	0	0	0	0	0	0	0	1
293.7.TR3	N	293	0	0	0	0	0	0	0	1	0	0	1	1	0	0	0	0	0	0	0	0	1	0	0	0	0
293.8.TR2	N	293	0	0	0	0	0	0	0	0	0	0	0	1	0	0	0	0	0	0	0	0	0	1	0	1	0
293.8.TR5	N	293	0	0	0	0	0	0	0	0	0	0	0	0	0	0	1	0	0	0	0	0	0	0	0	0	0
295.4.TR2	N	295	1	0	0	0	0	0	0	1	0	0	0	1	0	0	0	0	0	0	0	0	0	0	0	0	0
295.4.TR3	N	295	0	0	0	0	0	0	0	0	0	0	0	0	1	0	0	0	0	0	0	0	0	0	0	0	0
295.4.TR4	N	295	0	0	0	0	0	1	0	0	1	0	0	1	0	0	0	0	0	0	0	0	0	0	0	0	0
295.5.TR3	N	295	0	0	0	0	0	0	0	1	0	0	0	1	0	0	0	0	0	0	0	0	0	0	0	0	0
295.7.TR2	N	295	0	0	0	0	0	0	0	0	0	0	0	1	0	0	0	0	0	0	0	1	0	0	0	0	0
295.8.TR4	N	295	0	0	0	0	0	0	0	0	0	0	1	1	0	0	0	0	0	0	0	0	0	0	0	0	0
319.6.TR1	N	319	0	0	1	0	0	0	0	0	0	0	0	1	0	0	0	0	0	0	0	0	0	0	0	0	0
319.7.TR2	N	319	0	0	0	0	0	0	0	0	0	0	0	1	0	0	0	0	0	0	0	0	0	0	0	0	0
319.7.TR3	N	319	0	0	1	0	0	0	0	0	0	0	0	1	0	0	0	0	0	0	0	0	0	0	0	0	0
319.7.TR4	N	319	0	0	0	0	0	0	0	0	0	0	0	1	0	0	0	0	0	0	0	0	0	0	0	0	0
319.8.TR2	Y	319	1	0	0	0	0	0	0	0	0	0	0	0	0	0	0	0	0	0	0	0	0	0	0	0	0
319.8.TR3	Y	319	0	0	0	0	0	0	0	0	0	0	0	0	0	0	0	0	0	0	0	0	0	0	0	0	0
319.8.TR4	Y	319	1	0	0	0	0	0	0	0	0	0	0	0	0	0	0	0	0	0	0	0	0	0	0	0	0
321.3.TR3	Y	321	1	0	1	0	0	0	0	0	0	0	0	1	0	0	0	0	0	0	0	1	0	0	0	0	0
321.3.TR4	Y	321	1	0	0	0	0	0	0	0	0	0	0	0	0	0	0	0	0	0	0	0	0	0	0	0	0
321.4.TR3	N	321	1	0	1	0	0	0	0	0	0	0	0	1	0	0	0	0	0	0	0	0	0	0	0	0	0
336.3.TR2	N	336	1	0	0	0	0	0	0	0	1	0	1	0	0	0	0	0	0	0	0	0	0	0	0	0	0
336.3.TR3	N	336	0	0	0	0	0	0	0	0	1	0	0	1	0	0	0	0	0	0	0	0	0	0	0	0	0
336.3.TR4	N	336	0	0	0	0	0	0	0	0	1	0	0	0	0	0	0	0	0	0	0	0	0	0	0	0	0
319.2.TR2	Y	319	0	0	0	0	0	0	0	1	0	0	0	0	0	0	0	0	0	0	0	0	0	0	0	0	0
319.2.TR3	Y	319	1	0	0	0	0	0	0	0	0	0	0	1	0	0	0	0	0	0	0	0	0	0	0	0	0
277.1.TR1	Y	277	1	0	0	0	0	0	0	0	0	0	0	0	0	0	0	0	0	0	0	0	0	0	0	0	0
277.1.TR3	Y	277	0	0	0	0	0	0	0	0	0	0	0	1	0	0	0	0	0	0	0	0	0	0	0	0	0
277.1.TR4	Y	277	1	0	0	0	0	0	0	0	0	0	0	0	0	0	0	0	0	0	0	0	0	0	0	0	0
271.2.TR1	Y	271	1	0	0	0	0	0	0	0	0	0	0	0	0	0	0	0	0	0	0	0	0	0	0	0	0
271.2.TR2	N	271	1	0	0	0	0	0	0	0	0	0	0	0	0	0	0	0	0	0	0	0	0	0	0	0	0
271.2.TR3	N	271	1	0	0	0	0	0	0	0	0	0	0	1	0	0	0	0	0	0	0	1	0	0	0	0	0
279.2	Y	279	1	0	0	0	0	0	0	0	0	0	0	1	0	0	0	0	1	0	0	0	0	0	0	0	0
279.2.TR1	N	279	0	0	1	0	0	0	0	0	0	0	0	1	0	0	0	0	0	0	0	0	0	0	0	0	0
279.2.TR2	N	279	1	0	0	0	0	0	0	0	0	0	0	0	0	0	0	0	0	0	0	0	0	0	0	0	0
279.2.TR3	N	279	0	0	0	0	0	0	0	0	0	0	0	1	0	0	0	0	0	0	0	0	0	0	0	0	0
279.2.TR4	N	279	1	0	0	0	0	0	0	0	0	0	0	1	0	0	0	0	0	0	0	0	0	0	0	0	0
271.3.TR2	Y	271	0	0	0	1	0	0	0	0	0	0	0	0	1	0	0	0	0	0	0	0	0	0	0	0	0
271.1	Y	271	0	0	0	0	0	0	0	1	0	0	0	0	0	0	0	0	0	0	0	0	0	0	0	0	0
271.1.TR2	Y	271	1	0	0	0	0	0	0	0	0	0	0	0	0	0	0	0	0	0	0	0	0	0	0	0	0
271.1.TR3	Y	271	1	0	0	0	0	0	0	0	0	0	0	1	0	0	0	0	0	0	0	1	0	0	0	0	0
319.1.TR2	N	319	1	0	1	0	0	0	0	0	0	0	0	1	0	0	0	0	0	0	0	1	0	0	0	0	0
319.3.TR2	Y	319	1	0	1	0	0	0	0	0	0	0	0	1	0	0	0	0	0	0	0	1	0	0	0	0	0
319.3.TR4	N	319	1	0	0	0	0	0	0	0	0	0	0	1	0	0	0	0	0	0	0	0	0	0	0	0	0
279.3.TR2	Y	279	1	0	0	0	0	0	0	0	0	0	0	1	0	0	0	0	0	0	0	0	0	0	0	0	0
279.3.TR3	Y	279	0	0	0	0	0	0	0	0	0	0	0	0	0	0	0	0	0	0	0	0	0	0	0	0	0
293.1.TR3	N	293	0	0	0	0	0	0	0	0	0	0	0	1	0	0	0	0	0	0	0	0	0	0	0	0	0
293.1.TR4	N	293	1	0	0	0	0	0	0	0	0	0	0	1	0	0	0	0	0	0	0	0	0	0	0	0	0
261.2.TR1	N	261	1	0	0	0	0	1	0	0	0	0	0	0	0	0	0	0	0	0	0	0	0	0	0	0	0
261.2.TR3	Y	261	0	0	1	0	0	0	0	0	0	0	0	1	0	0	0	0	0	0	0	0	0	0	0	0	0
261.2.TR4	Y	261	0	0	0	0	0	0	0	0	0	0	0	0	0	0	0	0	0	0	0	0	0	0	0	0	0
259.1.TR5	N	259	0	0	1	0	0	0	0	0	0	0	0	1	0	0	0	0	0	0	0	0	0	0	0	0	0
259.2.TR2	N	259	0	0	0	0	0	0	0	0	0	0	0	1	0	0	0	0	0	0	0	0	0	0	0	0	0
259.2.TR4	N	259	1	0	1	0	0	0	0	0	0	0	0	1	0	0	0	0	0	0	0	0	0	0	0	0	0
259.2.TR5	N	259	1	0	0	0	0	0	0	0	0	0	0	1	0	0	0	0	0	0	0	0	0	0	0	0	0
319.4.TR1	Y	319	0	0	1	0	0	1	0	0	0	0	0	1	1	0	0	0	0	0	0	1	0	0	0	0	0
319.4.TR2	Y	319	1	0	1	0	0	0	0	0	0	0	0	1	0	0	0	0	0	0	0	1	0	0	0	0	0
319.4.TR3	Y	319	0	0	0	0	0	0	0	0	0	0	0	0	0	0	0	0	0	0	0	0	0	0	0	0	0
321.1.TR1	Y	321	1	0	0	0	0	0	0	0	0	0	0	0	0	0	0	0	0	0	0	0	0	0	0	0	0
319.5.TR2	Y	319	1	0	1	0	0	0	0	0	0	0	0	1	0	0	0	0	0	1	0	0	0	0	0	0	0
319.5.TR3	Y	319	1	0	0	0	0	0	0	0	0	0	0	0	0	0	0	0	0	0	0	0	0	0	0	0	0
336.1.TR3	N	336	1	0	0	0	0	0	0	0	1	1	0	0	0	0	0	0	0	0	0	0	0	0	0	0	0
336.1.TR4	N	336	1	0	0	0	0	0	0	0	1	1	0	0	0	0	0	0	0	0	0	0	0	0	0	0	0
261.3.TR1	N	261	1	0	0	0	0	0	1	1	0	0	0	1	0	0	0	0	0	0	0	0	0	0	0	0	0
261.3.TR2	N	261	0	0	0	0	0	0	0	0	0	0	0	1	0	0	0	0	0	0	0	0	0	0	0	0	0
261.3.TR4	Y	261	0	0	0	0	0	0	0	0	0	0	0	0	0	0	0	0	0	0	0	0	0	0	0	0	0
261.1	Y	261	0	0	0	0	0	0	0	0	0	0	0	0	0	1	0	0	0	0	0	0	0	0	0	0	0
261.1.TR3	Y	261	0	0	0	0	0	0	0	0	0	0	0	1	0	0	0	0	0	0	0	0	0	0	0	0	0
293.2.TR4	N	293	0	0	0	0	0	0	0	0	0	0	0	1	0	0	0	0	0	0	0	0	0	0	0	0	0
271.4.TR1	N	271	1	0	0	0	0	0	0	0	0	0	0	1	0	0	0	0	0	0	0	0	0	0	0	0	0
279.1	Y	279	0	0	0	0	0	0	0	0	0	0	0	0	0	0	0	0	0	0	0	0	0	0	0	0	0
279.1.TR3	Y	279	1	0	0	0	0	0	0	0	0	0	0	0	0	0	0	0	0	0	0	0	0	0	0	0	0
279.1.TR4	Y	279	0	0	0	0	0	0	0	0	0	0	0	1	0	0	0	0	0	0	0	0	0	0	0	0	0
279.1.TR6	Y	279	0	0	0	0	0	0	0	0	0	0	0	0	0	0	0	0	0	0	0	0	0	0	0	0	0
295.2.TR1	Y	295	1	0	0	0	0	0	0	0	0	0	0	1	0	0	0	0	0	0	0	0	0	0	0	0	0
295.2.TR3	Y	295	1	1	0	0	0	0	0	0	0	0	0	1	0	0	0	0	0	0	0	0	0	0	0	0	0
295.1.TR3	N	295	1	0	0	0	0	0	0	0	0	0	0	1	0	0	0	0	0	0	0	0	0	0	0	0	0
336.2.TR2	N	336	1	0	0	0	0	0	0	0	1	0	0	1	0	0	0	1	0	0	0	1	0	0	0	0	0
336.2.TR4	N	336	0	0	0	0	0	0	0	0	1	1	0	0	0	0	0	0	0	0	0	0	0	0	0	0	0
321.2.TR2	N	321	1	0	0	0	0	0	0	0	0	0	0	0	0	0	0	0	0	0	0	0	0	0	0	0	0
319.2.TR4	N	319	0	0	0	0	0	0	0	0	0	0	0	0	0	0	0	0	0	0	0	0	0	0	0	0	0
271.3.TR3	N	271	0	0	0	0	0	0	0	0	0	0	0	0	0	0	0	0	0	0	0	0	0	0	0	0	0
319.1.TR4	N	319	0	0	0	0	0	0	0	0	0	0	0	0	0	0	0	0	0	0	0	0	0	0	0	0	0
279.3.TR4	Y	279	0	0	0	0	0	0	0	0	0	0	0	0	0	0	0	0	0	0	0	0	0	0	0	0	0
279.3.TR1	N	279	0	0	0	0	0	0	0	0	0	0	0	0	0	0	0	0	0	0	0	0	0	0	0	0	0
259.1.TR3	N	259	0	0	0	0	0	0	0	0	0	0	0	0	0	0	0	0	0	0	0	0	0	0	0	0	0
259.1.TR2	N	259	0	0	0	0	0	0	0	0	0	0	0	0	0	0	0	0	0	0	0	0	0	0	0	0	0
319.4.TR4	Y	319	0	0	0	0	0	0	0	0	0	0	0	0	0	0	0	0	0	0	0	0	0	0	0	0	0
321.1.TR2	N	321	0	0	0	0	0	0	0	0	0	0	0	0	0	0	0	0	0	0	0	0	0	0	0	0	0
319.5.TR4	Y	319	0	0	0	0	0	0	0	0	0	0	0	0	0	0	0	0	0	0	0	0	0	0	0	0	0
336.1.TR1	N	336	0	0	0	0	0	0	0	0	0	0	0	0	0	0	0	0	0	0	0	0	0	0	0	0	0
261.1.TR2	Y	261	0	0	0	0	0	0	0	0	0	0	0	0	0	0	0	0	0	0	0	0	0	0	0	0	0
293.2.TR2	N	293	0	0	0	0	0	0	0	0	0	0	0	0	0	0	0	0	0	0	0	0	0	0	0	0	0
293.2.TR3	N	293	0	0	0	0	0	0	0	0	0	0	0	0	0	0	0	0	0	0	0	0	0	0	0	0	0
336.2.TR1	N	336	0	0	0	0	0	0	0	0	0	0	0	0	0	0	0	0	0	0	0	0	0	0	0	0	0
259.4.TR4	N	259	0	0	0	0	0	0	0	0	0	0	0	0	0	0	0	0	0	0	0	0	0	0	0	0	0
259.4.TR5	N	259	0	0	0	0	0	0	0	0	0	0	0	0	0	0	0	0	0	0	0	0	0	0	0	0	0
259.4.TR3	N	259	0	0	0	0	0	0	0	0	0	0	0	0	0	0	0	0	0	0	0	0	0	0	0	0	0
261.4.TR1	N	261	0	0	0	0	0	0	0	0	0	0	0	0	0	0	0	0	0	0	0	0	0	0	0	0	0
261.5.TR3	N	261	0	0	0	0	0	0	0	0	0	0	0	0	0	0	0	0	0	0	0	0	0	0	0	0	0
271.5.TR3	N	271	0	0	0	0	0	0	0	0	0	0	0	0	0	0	0	0	0	0	0	0	0	0	0	0	0
277.3.TR1	N	277	0	0	0	0	0	0	0	0	0	0	0	0	0	0	0	0	0	0	0	0	0	0	0	0	0
293.4.TR2	Y	293	0	0	0	0	0	0	0	0	0	0	0	0	0	0	0	0	0	0	0	0	0	0	0	0	0
293.6.TR2	N	293	0	0	0	0	0	0	0	0	0	0	0	0	0	0	0	0	0	0	0	0	0	0	0	0	0
293.6.TR4	N	293	0	0	0	0	0	0	0	0	0	0	0	0	0	0	0	0	0	0	0	0	0	0	0	0	0
293.7.TR1	N	293	0	0	0	0	0	0	0	0	0	0	0	0	0	0	0	0	0	0	0	0	0	0	0	0	0
293.8.TR1	N	293	0	0	0	0	0	0	0	0	0	0	0	0	0	0	0	0	0	0	0	0	0	0	0	0	0
295.3.TR4	N	295	0	0	0	0	0	0	0	0	0	0	0	0	0	0	0	0	0	0	0	0	0	0	0	0	0
295.3.TR1	Y	295	0	0	0	0	0	0	0	0	0	0	0	0	0	0	0	0	0	0	0	0	0	0	0	0	0
295.3.TR3	N	295	0	0	0	0	0	0	0	0	0	0	0	0	0	0	0	0	0	0	0	0	0	0	0	0	0
295.5.TR1	N	295	0	0	0	0	0	0	0	0	0	0	0	0	0	0	0	0	0	0	0	0	0	0	0	0	0
295.5.TR4	N	295	0	0	0	0	0	0	0	0	0	0	0	0	0	0	0	0	0	0	0	0	0	0	0	0	0
295.6.TR1	N	295	0	0	0	0	0	0	0	0	0	0	0	0	0	0	0	0	0	0	0	0	0	0	0	0	0
295.6.TR4	N	295	0	0	0	0	0	0	0	0	0	0	0	0	0	0	0	0	0	0	0	0	0	0	0	0	0
295.6.TR2	N	295	0	0	0	0	0	0	0	0	0	0	0	0	0	0	0	0	0	0	0	0	0	0	0	0	0
295.6.TR3	N	295	0	0	0	0	0	0	0	0	0	0	0	0	0	0	0	0	0	0	0	0	0	0	0	0	0
295.7.TR3	N	295	0	0	0	0	0	0	0	0	0	0	0	0	0	0	0	0	0	0	0	0	0	0	0	0	0
295.7.TR4	N	295	0	0	0	0	0	0	0	0	0	0	0	0	0	0	0	0	0	0	0	0	0	0	0	0	0
295.7.TR1	N	295	0	0	0	0	0	0	0	0	0	0	0	0	0	0	0	0	0	0	0	0	0	0	0	0	0
295.8.TR2	N	295	0	0	0	0	0	0	0	0	0	0	0	0	0	0	0	0	0	0	0	0	0	0	0	0	0
295.8.TR1	N	295	0	0	0	0	0	0	0	0	0	0	0	0	0	0	0	0	0	0	0	0	0	0	0	0	0
319.6.TR4	N	319	0	0	0	0	0	0	0	0	0	0	0	0	0	0	0	0	0	0	0	0	0	0	0	0	0
321.3.TR2	N	321	0	0	0	0	0	0	0	0	0	0	0	0	0	0	0	0	0	0	0	0	0	0	0	0	0
321.4.TR1	N	321	0	0	0	0	0	0	0	0	0	0	0	0	0	0	0	0	0	0	0	0	0	0	0	0	0
321.4.TR4	N	321	0	0	0	0	0	0	0	0	0	0	0	0	0	0	0	0	0	0	0	0	0	0	0	0	0
321.4.TR2	N	321	0	0	0	0	0	0	0	0	0	0	0	0	0	0	0	0	0	0	0	0	0	0	0	0	0

### Sheet: Table S4
Table S4. Antibiotic resistance genes and contig annotations.
The contigs containing the ARGs were annotated with the bacteria genome information.
Gene family	Mechanism	Gene	Bacteria	Description
major facilitator superfamily (MFS) antibiotic efflux pump	antibiotic efflux	arlS	Staphylococcus aureus	Staphylococcus aureus strain MCRF184, complete genome
major facilitator superfamily (MFS) antibiotic efflux pump	antibiotic efflux	arlR	Staphylococcus aureus	Staphylococcus aureus strain MCRF184, complete genome
major facilitator superfamily (MFS) antibiotic efflux pump	antibiotic efflux	tet(38)	Staphylococcus aureus	Staphylococcus aureus strain UP_490 chromosome, complete genome
ATP-binding cassette (ABC) antibiotic efflux pump; major facilitator superfamily (MFS) antibiotic efflux pump	antibiotic efflux	mgrA	Staphylococcus aureus	Staphylococcus aureus strain AR466 chromosome, complete genome
major facilitator superfamily (MFS) antibiotic efflux pump	antibiotic efflux	Staphylococcus aureus norA	Staphylococcus aureus	Staphylococcus aureus strain AR466 chromosome, complete genome
multidrug and toxic compound extrusion (MATE) transporter	antibiotic efflux	mepA	Staphylococcus aureus	Staphylococcus aureus strain UP_1073 chromosome, complete genome
multidrug and toxic compound extrusion (MATE) transporter	antibiotic efflux	mepR	Staphylococcus aureus	Staphylococcus aureus strain UP_1073 chromosome, complete genome
major facilitator superfamily (MFS) antibiotic efflux pump	antibiotic efflux	norA	Staphylococcus epidermidis	Staphylococcus epidermidis strain SESURV_p2_0614 chromosome
ATP-binding cassette (ABC) antibiotic efflux pump; major facilitator superfamily (MFS) antibiotic efflux pump	antibiotic efflux	mgrA	Staphylococcus epidermidis	Staphylococcus epidermidis strain SESURV_p2_0614 chromosome
major facilitator superfamily (MFS) antibiotic efflux pump	antibiotic efflux	Staphylococcus aureus LmrS	Staphylococcus aureus	Staphylococcus aureus strain UP_378 chromosome, complete genome
tetracycline inactivation enzyme	antibiotic inactivation	tet37	Prevotella melaninogenica	Prevotella melaninogenica strain FDAARGOS_760 chromosome 2, complete sequence
ABC-F ATP-binding cassette ribosomal protection protein	antibiotic target protection	poxtA	Lachnoanaerobaculum umeaense	Lachnoanaerobaculum umeaense isolate MGYG-HGUT-02522 genome assembly, chromosome
tetracycline-resistant ribosomal protection protein	antibiotic target protection	tetO	Streptococcus suis	Streptococcus suis strain ISU2660 chromosome, complete genome
resistance-nodulation-cell division (RND) antibiotic efflux pump	antibiotic efflux	adeF	Bacillus lehensis G1	Bacillus lehensis G1, complete genome
blaZ beta-lactamase	antibiotic inactivation	PC1 beta-lactamase (blaZ)	Staphylococcus epidermidis	Staphylococcus epidermidis NBRC 100911 DNA, complete genome
ATP-binding cassette (ABC) antibiotic efflux pump	antibiotic efflux	tetA(46)	Streptococcus sp. LPB0220	Streptococcus sp. LPB0220 chromosome, complete genome
ATP-binding cassette (ABC) antibiotic efflux pump	antibiotic efflux	tetB(46)	Streptococcus sp. LPB0220	Streptococcus sp. LPB0220 chromosome, complete genome
TEM beta-lactamase	antibiotic inactivation	TEM-1	Kingella kingae	Kingella kingae genome assembly KKKWG1, chromosome
sulfonamide resistant sul	antibiotic target replacement	sul2	Kingella kingae	Kingella kingae genome assembly KKKWG1, chromosome
APH(3'')	antibiotic inactivation	APH(3'')-Ib	Kingella kingae	Kingella kingae genome assembly KKKWG1, chromosome
methicillin resistant PBP2	antibiotic target replacement	mecA	Staphylococcus epidermidis	Staphylococcus epidermidis strain MB1048 genomic sequence
major facilitator superfamily (MFS) antibiotic efflux pump	antibiotic efflux	Acinetobacter baumannii AbaQ	Pseudomonas sp. bs2935	Pseudomonas sp. bs2935 genome assembly, chromosome
tetracycline-resistant ribosomal protection protein	antibiotic target protection	tet32	Streptococcus anginosus	Streptococcus anginosus strain SA1, complete genome
ATP-binding cassette (ABC) antibiotic efflux pump	antibiotic efflux	patB	Streptococcus oralis subsp. oralis	Streptococcus oralis subsp. oralis strain SN51445 chromosome
tetracycline-resistant ribosomal protection protein	antibiotic target protection	tetQ	Bacteroides fragilis	Bacteroides fragilis strain FDAARGOS_763 chromosome, complete genome
ABC-F ATP-binding cassette ribosomal protection protein	antibiotic target protection	msrA	Staphylococcus warneri	Staphylococcus warneri strain WB224 plasmid pWB224_2, complete sequence
ATP-binding cassette (ABC) antibiotic efflux pump	antibiotic efflux	patB	Streptococcus mitis	Streptococcus mitis strain KCOM 1350 (= ChDC B183), complete genome
major facilitator superfamily (MFS) antibiotic efflux pump	antibiotic efflux	tet(K)	Staphylococcus saprophyticus	Staphylococcus saprophyticus strain UTI-056 plasmid pUTI-056-3, complete sequence
multidrug and toxic compound extrusion (MATE) transporter	antibiotic efflux	hmrM	Haemophilus sp. oral taxon 036	Haemophilus sp. oral taxon 036 strain F0629 chromosome, complete genome
trimethoprim resistant dihydrofolate reductase dfr	antibiotic target replacement	dfrC	Staphylococcus saprophyticus	Staphylococcus saprophyticus strain UTI-058y plasmid pUTI-058y-1, complete sequence
tetracycline inactivation enzyme	antibiotic inactivation	tet37	Prevotella scopos JCM 17725	Prevotella scopos JCM 17725 strain W2052 chromosome 1 genome
tetracycline-resistant ribosomal protection protein	antibiotic target protection	tet(W/N/W)	uncultured bacterium	Uncultured bacterium clone tet(W)_5_NHP_NGR_2017 tetracycline resistance ribosomal protection protein Tet(Q) (tet(Q)) gene, partial cds
major facilitator superfamily (MFS) antibiotic efflux pump	antibiotic efflux	qacA	Staphylococcus hominis	Staphylococcus hominis strain FDAARGOS_748 plasmid unnamed1, complete sequence
Erm 23S ribosomal RNA methyltransferase	antibiotic target alteration	ErmX	Rothia mucilaginosa	Rothia mucilaginosa strain FDAARGOS_369 chromosome, complete genome
CfxA beta-lactamase	antibiotic inactivation	CfxA3	Bacteroides sp. HF-5287	Bacteroides sp. HF-5287 chromosome, complete genome
resistance-nodulation-cell division (RND) antibiotic efflux pump	antibiotic efflux	rsmA	Pseudomonas fluorescens	Pseudomonas fluorescens strain PF08 chromosome, complete genome
CARB beta-lactamase	antibiotic inactivation	CARB-8	Psychrobacter maritimus	Psychrobacter maritimus MR29-12 pKLH80 blaRTG gene for RTG family carbenicillin-hydrolyzing class A beta-lactamase CARB-16, complete CDS
resistance-nodulation-cell division (RND) antibiotic efflux pump	antibiotic efflux	rsmA	Pseudomonas lundensis	Pseudomonas lundensis strain 2T.2.5.2 chromosome, complete genome
tetracycline inactivation enzyme	antibiotic inactivation	tet37	Prevotella scopos JCM 17725	Prevotella scopos JCM 17725 strain W2052 chromosome 1 genome
tetracycline-resistant ribosomal protection protein	antibiotic target protection	tetQ	Prevotella scopos JCM 17725	Prevotella scopos JCM 17725 strain W2052 chromosome 2 genome
ATP-binding cassette (ABC) antibiotic efflux pump	antibiotic efflux	patA	Streptococcus oralis	Streptococcus oralis strain FDAARGOS_885 chromosome, complete genome
ATP-binding cassette (ABC) antibiotic efflux pump	antibiotic efflux	patB	Streptococcus oralis	Streptococcus oralis strain FDAARGOS_885 chromosome, complete genome
resistance-nodulation-cell division (RND) antibiotic efflux pump	antibiotic efflux	adeF	Megasphaera stantonii	Megasphaera stantonii strain AJH120 chromosome, complete genome
KPC beta-lactamase	antibiotic inactivation	KPC-22	Rothia dentocariosa	Rothia dentocariosa strain FDAARGOS_752 chromosome, complete genome
CfxA beta-lactamase	antibiotic inactivation	CfxA3	Prevotella intermedia	Prevotella intermedia strain KCOM 2033 chromosome, complete genome
Erm 23S ribosomal RNA methyltransferase	antibiotic target alteration	ErmX	Corynebacterium striatum	Corynebacterium striatum strain M82B R-plasmid pTP10, complete sequence
tetracycline-resistant ribosomal protection protein	antibiotic target protection	tetO	uncultured bacterium EB2	Uncultured bacterium EB2 genomic sequence
major facilitator superfamily (MFS) antibiotic efflux pump	antibiotic efflux	tet(B)	Escherichia coli	Escherichia coli strain ECCRA-119 chromosome, complete genome
ATP-binding cassette (ABC) antibiotic efflux pump	antibiotic efflux	tetA(60)	uncultured bacterium	Uncultured bacterium clone PS9 putative UDP-galactopyranose, putative rhodanese, TetA(60), and TetB(60) genes, complete cds; and putative hydrolase gene, partial cds
tetracycline-resistant ribosomal protection protein	antibiotic target protection	tetM	uncultured bacterium	Uncultured bacterium clone TE_01G_000_Contig_9 genomic sequence
ATP-binding cassette (ABC) antibiotic efflux pump	antibiotic efflux	patA	Streptococcus mitis	Streptococcus mitis Nm-65 DNA, complete genome
Erm 23S ribosomal RNA methyltransferase	antibiotic target alteration	ErmB	Streptococcus salivarius	Streptococcus salivarius strain FDAARGOS_771 chromosome, complete genome
trimethoprim resistant dihydrofolate reductase dfr	antibiotic target replacement	dfrC	Staphylococcus epidermidis	Staphylococcus epidermidis strain SE90 chromosome
AAC(6')	antibiotic inactivation	AAC(6')-IIb	Capnocytophaga gingivalis	Capnocytophaga gingivalis strain H1496 chromosome, complete genome
tetracycline inactivation enzyme	antibiotic inactivation	tet37	Prevotella sp. oral taxon 299 str. F0039	Prevotella sp. oral taxon 299 str. F0039 plasmid, complete sequence
tetracycline inactivation enzyme	antibiotic inactivation	tet37	Prevotella fusca JCM 17724	Prevotella fusca JCM 17724 strain W1435 chromosome 1, complete sequence
blaZ beta-lactamase	antibiotic inactivation	PC1 beta-lactamase (blaZ)	Staphylococcus epidermidis	Staphylococcus epidermidis strain FDAARGOS_913 chromosome, complete genome
tetracycline-resistant ribosomal protection protein	antibiotic target protection	tetQ	Bacteroides uniformis	Bacteroides uniformis NBRC 113350 DNA, complete genome
tetracycline-resistant ribosomal protection protein	antibiotic target protection	tetM	Streptococcus sp. FDAARGOS_522	Streptococcus sp. FDAARGOS_522 chromosome, complete genome
trimethoprim resistant dihydrofolate reductase dfr	antibiotic target replacement	dfrC	Staphylococcus epidermidis	Staphylococcus epidermidis strain GTH12 chromosome
major facilitator superfamily (MFS) antibiotic efflux pump	antibiotic efflux	Klebsiella pneumoniae KpnH	Haemophilus parainfluenzae T3T1	Haemophilus parainfluenzae T3T1 complete genome
major facilitator superfamily (MFS) antibiotic efflux pump	antibiotic efflux	tet(B)	Escherichia coli	Escherichia coli 2018-10-1CC DNA, complete genome
major facilitator superfamily (MFS) antibiotic efflux pump	antibiotic efflux	norA	Staphylococcus epidermidis	Staphylococcus epidermidis strain SESURV_p1_1200 chromosome
ATP-binding cassette (ABC) antibiotic efflux pump; major facilitator superfamily (MFS) antibiotic efflux pump	antibiotic efflux	mgrA	Staphylococcus epidermidis	Staphylococcus epidermidis strain HD66 chromosome
Erm 23S ribosomal RNA methyltransferase	antibiotic target alteration	ErmB	Veillonella nakazawae	Veillonella nakazawae T1-7 DNA, complete genome
ATP-binding cassette (ABC) antibiotic efflux pump	antibiotic efflux	tetB(46)	Streptococcus sp. LPB0220	Streptococcus sp. LPB0220 chromosome, complete genome
ATP-binding cassette (ABC) antibiotic efflux pump	antibiotic efflux	patA	Streptococcus sp. oral taxon 061	Streptococcus sp. oral taxon 061 strain F0704 chromosome, complete genome
OXA beta-lactamase	antibiotic inactivation	OXA-85	Fusobacterium pseudoperiodonticum	Fusobacterium pseudoperiodonticum strain KCOM 1277 chromosome, complete genome
ROB beta-lactamase	antibiotic inactivation	ROB-1	Haemophilus influenzae	Haemophilus influenzae strain BB1050 plasmid pB1000', complete sequence
major facilitator superfamily (MFS) antibiotic efflux pump	antibiotic efflux	pmrA	Streptococcus pneumoniae	Streptococcus pneumoniae HU-OH DNA, complete genome
ATP-binding cassette (ABC) antibiotic efflux pump	antibiotic efflux	patA	Streptococcus mitis	Streptococcus mitis strain KCOM 1350 (= ChDC B183), complete genome
tetracycline-resistant ribosomal protection protein	antibiotic target protection	tet(W/N/W)	unidentified plasmid	Unidentified plasmid plasmid FAKO27_6412, complete sequence
tetracycline-resistant ribosomal protection protein	antibiotic target protection	tet(W/N/W)	Enterocloster clostridioformis	Enterocloster clostridioformis strain FDAARGOS_739 chromosome
Erm 23S ribosomal RNA methyltransferase	antibiotic target alteration	ErmX	Corynebacterium diphtheriae	Corynebacterium diphtheriae plasmid pNG2, complete sequence
CfxA beta-lactamase	antibiotic inactivation	CfxA2	Bacteroides fragilis	Bacteroides fragilis strain DCMOUH0085B chromosome, complete genome
tetracycline inactivation enzyme	antibiotic inactivation	tet37	Prevotella melaninogenica	Prevotella melaninogenica strain FDAARGOS_306 chromosome 1, complete sequence
CfxA beta-lactamase	antibiotic inactivation	CfxA2	Prevotella melaninogenica	Prevotella melaninogenica DNA, complete genome, strain
tetracycline inactivation enzyme	antibiotic inactivation	tet37	Prevotella scopos JCM 17725	Prevotella scopos JCM 17725 strain W2052 chromosome 1 genome
resistance-nodulation-cell division (RND) antibiotic efflux pump	antibiotic efflux	adeF	Megasphaera stantonii	Megasphaera stantonii strain AJH120 chromosome, complete genome
ATP-binding cassette (ABC) antibiotic efflux pump	antibiotic efflux	tetA(60)	uncultured bacterium	Uncultured bacterium clone PS9 putative UDP-galactopyranose, putative rhodanese, TetA(60), and TetB(60) genes, complete cds; and putative hydrolase gene, partial cds
TEM beta-lactamase	antibiotic inactivation	TEM-1	Haemophilus influenzae	Haemophilus influenzae strain S5 plasmid pLFS5, complete sequence
ATP-binding cassette (ABC) antibiotic efflux pump	antibiotic efflux	tetA(46)	Streptococcus sp. LPB0220	Streptococcus sp. LPB0220 chromosome, complete genome
ATP-binding cassette (ABC) antibiotic efflux pump	antibiotic efflux	tetB(46)	Streptococcus sp. LPB0220	Streptococcus sp. LPB0220 chromosome, complete genome
ATP-binding cassette (ABC) antibiotic efflux pump	antibiotic efflux	patA	Streptococcus sp. oral taxon 061	Streptococcus sp. oral taxon 061 strain F0704 chromosome, complete genome
tetracycline-resistant ribosomal protection protein	antibiotic target protection	tet(W/N/W)	Bacteroides xylanisolvens XB1A	Bacteroides xylanisolvens XB1A draft genome
major facilitator superfamily (MFS) antibiotic efflux pump	antibiotic efflux	tet(B)	Pasteurella multocida	Pasteurella multocida strain FCf83 chromosome, complete genome
major facilitator superfamily (MFS) antibiotic efflux pump	antibiotic efflux	pmrA	Streptococcus mitis	Streptococcus mitis strain SK637 chromosome, complete genome
tetracycline-resistant ribosomal protection protein	antibiotic target protection	tetQ	Bacteroides fragilis	Bacteroides fragilis strain FDAARGOS_763 chromosome, complete genome
tetracycline-resistant ribosomal protection protein	antibiotic target protection	tetM	Streptococcus gallolyticus	Streptococcus gallolyticus strain FDAARGOS_755 chromosome, complete genome
ATP-binding cassette (ABC) antibiotic efflux pump	antibiotic efflux	patB	Streptococcus mitis	Streptococcus mitis Nm-65 DNA, complete genome
Erm 23S ribosomal RNA methyltransferase	antibiotic target alteration	ErmF	Prevotella melaninogenica	Prevotella melaninogenica strain FDAARGOS_760 chromosome 2, complete sequence
tetracycline-resistant ribosomal protection protein	antibiotic target protection	tet(W/N/W)	uncultured bacterium	Uncultured bacterium clone tet(W)_5_NHP_NGR_2017 tetracycline resistance ribosomal protection protein Tet(Q) (tet(Q)) gene, partial cds
ATP-binding cassette (ABC) antibiotic efflux pump	antibiotic efflux	patA	Streptococcus pseudopneumoniae IS7493	Streptococcus pseudopneumoniae IS7493, complete genome
major facilitator superfamily (MFS) antibiotic efflux pump	antibiotic efflux	tet(45)	Enterococcus faecalis	Enterococcus faecalis strain E211 plasmid pE211-2, complete sequence
Erm 23S ribosomal RNA methyltransferase	antibiotic target alteration	ErmB	Streptococcus salivarius	Streptococcus salivarius strain FDAARGOS_771 chromosome, complete genome
Erm 23S ribosomal RNA methyltransferase	antibiotic target alteration	ErmX	Corynebacterium diphtheriae	Corynebacterium diphtheriae plasmid pNG2, complete sequence
tetracycline inactivation enzyme	antibiotic inactivation	tet37	Prevotella melaninogenica	Prevotella melaninogenica strain FDAARGOS_306 chromosome 1, complete sequence
ATP-binding cassette (ABC) antibiotic efflux pump	antibiotic efflux	patA	Streptococcus sp. oral taxon 061	Streptococcus sp. oral taxon 061 strain F0704 chromosome, complete genome
major facilitator superfamily (MFS) antibiotic efflux pump	antibiotic efflux	tet(K)	Staphylococcus epidermidis	Staphylococcus epidermidis strain FDAARGOS_913 plasmid unnamed1, complete sequence
ATP-binding cassette (ABC) antibiotic efflux pump	antibiotic efflux	tetA(60)	uncultured bacterium	Uncultured bacterium clone PS9 putative UDP-galactopyranose, putative rhodanese, TetA(60), and TetB(60) genes, complete cds; and putative hydrolase gene, partial cds
resistance-nodulation-cell division (RND) antibiotic efflux pump	antibiotic efflux	adeF	Campylobacter concisus	Campylobacter concisus strain P2CDO4, complete sequence
major facilitator superfamily (MFS) antibiotic efflux pump	antibiotic efflux	farB	Neisseria cinerea	Neisseria cinerea strain NCTC10294 genome assembly, chromosome
tetracycline-resistant ribosomal protection protein	antibiotic target protection	tetO	[Ruminococcus] gnavus ATCC 29149	[Ruminococcus] gnavus ATCC 29149 chromosome, complete genome
tetracycline-resistant ribosomal protection protein	antibiotic target protection	tetM	Escherichia coli	Escherichia coli strain G3X16-2 plasmid pG3X16-2-2, complete sequence
OXA beta-lactamase	antibiotic inactivation	OXA-85	Fusobacterium pseudoperiodonticum	Fusobacterium pseudoperiodonticum strain KCOM 1277 chromosome, complete genome
ATP-binding cassette (ABC) antibiotic efflux pump	antibiotic efflux	patA	Streptococcus sp. oral taxon 061	Streptococcus sp. oral taxon 061 strain F0704 chromosome, complete genome
tetracycline-resistant ribosomal protection protein	antibiotic target protection	tetQ	Bacteroides fragilis	Bacteroides fragilis strain FDAARGOS_763 chromosome, complete genome
tetracycline-resistant ribosomal protection protein	antibiotic target protection	tetW	Cutibacterium acnes	Cutibacterium acnes TP-CU389 plasmid pTZC1 DNA, complete sequence
Erm 23S ribosomal RNA methyltransferase	antibiotic target alteration	ErmF	Prevotella melaninogenica	Prevotella melaninogenica strain FDAARGOS_760 chromosome 2, complete sequence
ATP-binding cassette (ABC) antibiotic efflux pump	antibiotic efflux	patA	Streptococcus mitis	Streptococcus mitis Nm-65 DNA, complete genome
major facilitator superfamily (MFS) antibiotic efflux pump	antibiotic efflux	pmrA	Streptococcus mitis	Streptococcus mitis strain KCOM 1350 (= ChDC B183), complete genome
major facilitator superfamily (MFS) antibiotic efflux pump	antibiotic efflux	cmx	Corynebacterium resistens DSM 45100	Corynebacterium resistens plasmid pJA144188
Erm 23S ribosomal RNA methyltransferase	antibiotic target alteration	ErmB	Veillonella nakazawae	Veillonella nakazawae T1-7 DNA, complete genome
CfxA beta-lactamase	antibiotic inactivation	CfxA2	Bacteroides fragilis	Bacteroides fragilis strain DCMOUH0085B chromosome, complete genome
ATP-binding cassette (ABC) antibiotic efflux pump; major facilitator superfamily (MFS) antibiotic efflux pump	antibiotic efflux	mgrA	Staphylococcus epidermidis	Staphylococcus epidermidis strain O47 chromosome, complete genome
tetracycline inactivation enzyme	antibiotic inactivation	tet37	Prevotella jejuni	Prevotella jejuni strain CD3
CfxA beta-lactamase	antibiotic inactivation	CfxA3	Parabacteroides distasonis ATCC 8503	Parabacteroides distasonis ATCC 8503 isolate Parabacteroides distasonis 82G9 genome assembly, chromosome
tetracycline-resistant ribosomal protection protein	antibiotic target protection	tetM	Streptococcus canis	Streptococcus canis strain HL_77_2 chromosome, complete genome
tetracycline-resistant ribosomal protection protein	antibiotic target protection	tetQ	Bacteroides fragilis	Bacteroides fragilis strain FDAARGOS_763 chromosome, complete genome
major facilitator superfamily (MFS) antibiotic efflux pump	antibiotic efflux	tet(B)	Pasteurella multocida subsp. multocida str. HN07	Pasteurella multocida subsp. multocida str. HN07, complete genome
ATP-binding cassette (ABC) antibiotic efflux pump	antibiotic efflux	tetA(46)	Streptococcus parasanguinis FW213	Streptococcus parasanguinis FW213, complete genome
ATP-binding cassette (ABC) antibiotic efflux pump	antibiotic efflux	tetB(46)	Streptococcus parasanguinis FW213	Streptococcus parasanguinis FW213, complete genome
Erm 23S ribosomal RNA methyltransferase	antibiotic target alteration	ErmB	Streptococcus salivarius	Streptococcus salivarius strain FDAARGOS_771 chromosome, complete genome
ATP-binding cassette (ABC) antibiotic efflux pump	antibiotic efflux	tetB(60)	uncultured bacterium	Uncultured bacterium clone PS9 putative UDP-galactopyranose, putative rhodanese, TetA(60), and TetB(60) genes, complete cds; and putative hydrolase gene, partial cds
Erm 23S ribosomal RNA methyltransferase	antibiotic target alteration	ErmF	Prevotella intermedia	Prevotella intermedia strain KCOM 1949 chromosome 2, complete sequence
major facilitator superfamily (MFS) antibiotic efflux pump	antibiotic efflux	pmrA	Streptococcus mitis	Streptococcus mitis strain FDAARGOS_684 chromosome, complete genome
ATP-binding cassette (ABC) antibiotic efflux pump	antibiotic efflux	patA	Streptococcus mitis	Streptococcus mitis strain FDAARGOS_684 chromosome, complete genome
tetracycline-resistant ribosomal protection protein	antibiotic target protection	tet(W/N/W)	Enterocloster clostridioformis	Enterocloster clostridioformis strain FDAARGOS_739 chromosome
blaZ beta-lactamase	antibiotic inactivation	PC1 beta-lactamase (blaZ)	Staphylococcus aureus	Staphylococcus aureus KG-18 plasmid pKG-18 DNA, complete genome
tetracycline inactivation enzyme	antibiotic inactivation	tet37	Prevotella scopos JCM 17725	Prevotella scopos JCM 17725 strain W2052 chromosome 1 genome
resistance-nodulation-cell division (RND) antibiotic efflux pump	antibiotic efflux	adeF	Campylobacter concisus	Campylobacter concisus strain P15UCO-S2 chromosome, complete genome
CfxA beta-lactamase	antibiotic inactivation	CfxA3	Prevotella jejuni	Prevotella jejuni strain CD3
resistance-nodulation-cell division (RND) antibiotic efflux pump	antibiotic efflux	adeF	Megasphaera elsdenii DSM 20460	Megasphaera elsdenii DSM 20460 strain ATCC 25940 chromosome, complete genome
ATP-binding cassette (ABC) antibiotic efflux pump	antibiotic efflux	tetB(60)	uncultured bacterium	Uncultured bacterium clone PS9 putative UDP-galactopyranose, putative rhodanese, TetA(60), and TetB(60) genes, complete cds; and putative hydrolase gene, partial cds
ATP-binding cassette (ABC) antibiotic efflux pump	antibiotic efflux	tetA(60)	uncultured bacterium	Uncultured bacterium clone PS9 putative UDP-galactopyranose, putative rhodanese, TetA(60), and TetB(60) genes, complete cds; and putative hydrolase gene, partial cds
major facilitator superfamily (MFS) antibiotic efflux pump	antibiotic efflux	tet(B)	Escherichia coli	Escherichia coli 2018-10-1CC DNA, complete genome
Erm 23S ribosomal RNA methyltransferase	antibiotic target alteration	ErmB	Streptococcus salivarius	Streptococcus salivarius strain FDAARGOS_771 chromosome, complete genome
ATP-binding cassette (ABC) antibiotic efflux pump	antibiotic efflux	tetB(46)	Streptococcus parasanguinis FW213	Streptococcus parasanguinis FW213, complete genome
chloramphenicol acetyltransferase (CAT)	antibiotic inactivation	catQ	Streptococcus salivarius	Streptococcus salivarius defective IQ-like genetic module, strain F4-20
major facilitator superfamily (MFS) antibiotic efflux pump	antibiotic efflux	Klebsiella pneumoniae KpnH	Haemophilus parainfluenzae	Haemophilus parainfluenzae strain M1C137_2 chromosome, complete genome
ATP-binding cassette (ABC) antibiotic efflux pump	antibiotic efflux	patB	Streptococcus mitis	Streptococcus mitis Nm-65 DNA, complete genome
major facilitator superfamily (MFS) antibiotic efflux pump	antibiotic efflux	Klebsiella pneumoniae KpnH	Haemophilus parainfluenzae	Haemophilus parainfluenzae strain M1C142_1 chromosome, complete genome
tetracycline-resistant ribosomal protection protein	antibiotic target protection	tetQ	Bacteroides fragilis	Bacteroides fragilis strain FDAARGOS_763 chromosome, complete genome
tetracycline-resistant ribosomal protection protein	antibiotic target protection	tetO	Enterocloster clostridioformis	Enterocloster clostridioformis strain FDAARGOS_739 chromosome
major facilitator superfamily (MFS) antibiotic efflux pump	antibiotic efflux	pmrA	Streptococcus mitis	Streptococcus mitis strain KCOM 1350 (= ChDC B183), complete genome
Erm 23S ribosomal RNA methyltransferase	antibiotic target alteration	ErmF	Prevotella melaninogenica	Prevotella melaninogenica strain FDAARGOS_760 chromosome 2, complete sequence
tetracycline-resistant ribosomal protection protein	antibiotic target protection	tet(W/N/W)	unidentified plasmid	Unidentified plasmid plasmid FAKO27_6412, complete sequence
Erm 23S ribosomal RNA methyltransferase	antibiotic target alteration	ErmX	Corynebacterium striatum	Corynebacterium striatum strain M82B R-plasmid pTP10, complete sequence
ATP-binding cassette (ABC) antibiotic efflux pump	antibiotic efflux	patA	Streptococcus mitis	Streptococcus mitis strain KCOM 1350 (= ChDC B183), complete genome
tetracycline inactivation enzyme	antibiotic inactivation	tet37	Prevotella scopos JCM 17725	Prevotella scopos JCM 17725 strain W2052 chromosome 1 genome
tetracycline-resistant ribosomal protection protein	antibiotic target protection	tetQ	Prevotella sp. oral taxon 299 str. F0039	Prevotella sp. oral taxon 299 str. F0039 plasmid, complete sequence
resistance-nodulation-cell division (RND) antibiotic efflux pump	antibiotic efflux	adeF	Megasphaera stantonii	Megasphaera stantonii strain AJH120 chromosome, complete genome
tetracycline-resistant ribosomal protection protein	antibiotic target protection	tetO	Enterococcus gallinarum	Enterococcus gallinarum strain FDAARGOS_728 chromosome, complete genome
ATP-binding cassette (ABC) antibiotic efflux pump	antibiotic efflux	tetB(46)	Streptococcus parasanguinis FW213	Streptococcus parasanguinis FW213, complete genome
ATP-binding cassette (ABC) antibiotic efflux pump	antibiotic efflux	tetA(46)	Streptococcus parasanguinis FW213	Streptococcus parasanguinis FW213, complete genome
Erm 23S ribosomal RNA methyltransferase	antibiotic target alteration	ErmB	Veillonella nakazawae	Veillonella nakazawae T1-7 DNA, complete genome
tetracycline-resistant ribosomal protection protein	antibiotic target protection	tetQ	Bacteroides xylanisolvens XB1A	Bacteroides xylanisolvens XB1A draft genome
Erm 23S ribosomal RNA methyltransferase	antibiotic target alteration	ErmF	Prevotella melaninogenica	Prevotella melaninogenica strain FDAARGOS_760 chromosome 2, complete sequence
CfxA beta-lactamase	antibiotic inactivation	CfxA3	Capnocytophaga ochracea	Capnocytophaga ochracea cfxA3 gene for class A extended-spectrum beta-lactamase CfxA3, complete CDS
tetracycline inactivation enzyme	antibiotic inactivation	tet37	Prevotella sp. oral taxon 299 str. F0039	Prevotella sp. oral taxon 299 str. F0039 plasmid, complete sequence
major facilitator superfamily (MFS) antibiotic efflux pump	antibiotic efflux	Klebsiella pneumoniae KpnH	Haemophilus haemolyticus	Haemophilus haemolyticus strain M28486 chromosome, complete genome
major facilitator superfamily (MFS) antibiotic efflux pump	antibiotic efflux	pmrA	Streptococcus mitis	Streptococcus mitis strain FDAARGOS_684 chromosome, complete genome
tetracycline inactivation enzyme	antibiotic inactivation	tet37	Prevotella melaninogenica	Prevotella melaninogenica strain FDAARGOS_760 chromosome 2, complete sequence
major facilitator superfamily (MFS) antibiotic efflux pump	antibiotic efflux	Klebsiella pneumoniae KpnH	Haemophilus parainfluenzae T3T1	Haemophilus parainfluenzae T3T1 complete genome
major facilitator superfamily (MFS) antibiotic efflux pump	antibiotic efflux	tet(B)	Escherichia coli	Escherichia coli 2018-10-1CC DNA, complete genome
tetracycline-resistant ribosomal protection protein	antibiotic target protection	tet32	Streptococcus anginosus	Streptococcus anginosus strain SA1, complete genome
non-erm 23S ribosomal RNA methyltransferase (G748)	antibiotic target alteration	RlmA(II)	Streptococcus mitis	Streptococcus mitis strain FDAARGOS_684 chromosome, complete genome
tetracycline-resistant ribosomal protection protein	antibiotic target protection	tetO	Enterococcus gallinarum	Enterococcus gallinarum strain FDAARGOS_728 chromosome, complete genome
ATP-binding cassette (ABC) antibiotic efflux pump	antibiotic efflux	patB	Streptococcus mitis	Streptococcus mitis Nm-65 DNA, complete genome
chloramphenicol acetyltransferase (CAT)	antibiotic inactivation	catQ	Streptococcus salivarius	Streptococcus salivarius strain ICDC2, complete genome
OXA beta-lactamase	antibiotic inactivation	OXA-85	Fusobacterium pseudoperiodonticum	Fusobacterium pseudoperiodonticum strain KCOM 1277 chromosome, complete genome
tetracycline-resistant ribosomal protection protein	antibiotic target protection	tetQ	Alistipes sp. dk3624	Alistipes sp. dk3624 chromosome, complete genome
Erm 23S ribosomal RNA methyltransferase	antibiotic target alteration	ErmB	Streptococcus salivarius	Streptococcus salivarius strain FDAARGOS_771 chromosome, complete genome
Erm 23S ribosomal RNA methyltransferase	antibiotic target alteration	ErmF	Prevotella melaninogenica	Prevotella melaninogenica strain FDAARGOS_760 chromosome 2, complete sequence
major facilitator superfamily (MFS) antibiotic efflux pump	antibiotic efflux	tet(45)	Streptococcus pyogenes	Streptococcus pyogenes strain NCTC13737 genome assembly, chromosome
major facilitator superfamily (MFS) antibiotic efflux pump	antibiotic efflux	tet(K)	Staphylococcus aureus	Staphylococcus aureus strain NRS384-rpoB-H481N-SCV plasmid pNRS384_1, complete sequence
tetracycline-resistant ribosomal protection protein	antibiotic target protection	tet(W/N/W)	Streptococcus mitis	Streptococcus mitis Nm-65 DNA, complete genome
tetracycline-resistant ribosomal protection protein	antibiotic target protection	tet(W/N/W)	uncultured bacterium	Uncultured bacterium clone TE_08E_000_Contig_9 genomic sequence
non-erm 23S ribosomal RNA methyltransferase (G748)	antibiotic target alteration	RlmA(II)	Streptococcus pseudopneumoniae IS7493	Streptococcus pseudopneumoniae IS7493, complete genome
Erm 23S ribosomal RNA methyltransferase	antibiotic target alteration	ErmX	Corynebacterium urealyticum	Corynebacterium urealyticum strain NCTC12011 genome assembly, chromosome
non-erm 23S ribosomal RNA methyltransferase (G748)	antibiotic target alteration	RlmA(II)	Streptococcus pneumoniae	Streptococcus pneumoniae MDRSPN001 DNA, complete genome
APH(3'')	antibiotic inactivation	APH(3'')-Ib	Escherichia coli	Escherichia coli strain AH62 plasmid pAH62-3, complete sequence
sulfonamide resistant sul	antibiotic target replacement	sul2	Escherichia coli	Escherichia coli strain AH62 plasmid pAH62-3, complete sequence
non-erm 23S ribosomal RNA methyltransferase (G748)	antibiotic target alteration	RlmA(II)	Streptococcus sp. 116-D4	Streptococcus sp. 116-D4 DNA, complete genome
non-erm 23S ribosomal RNA methyltransferase (G748)	antibiotic target alteration	RlmA(II)	Streptococcus mitis	Streptococcus mitis strain S022-V3-A4 chromosome, complete genome
major facilitator superfamily (MFS) antibiotic efflux pump	antibiotic efflux	pmrA	Streptococcus mitis	Streptococcus mitis strain KCOM 1350 (= ChDC B183), complete genome
major facilitator superfamily (MFS) antibiotic efflux pump	antibiotic efflux	pmrA	Streptococcus mitis	Streptococcus mitis strain KCOM 1350 (= ChDC B183), complete genome
APH(6)	antibiotic inactivation	APH(6)-Id	Proteus mirabilis	Proteus mirabilis strain MPE5139 chromosome, complete genome
TEM beta-lactamase	antibiotic inactivation	TEM-1	Escherichia coli	Escherichia coli strain AH62 plasmid pAH62-3, complete sequence
CfxA beta-lactamase	antibiotic inactivation	CfxA2	Bacteroides fragilis	Bacteroides fragilis strain DCMOUH0085B chromosome, complete genome
fosfomycin thiol transferase	antibiotic inactivation	Staphylococcus aureus FosB	Staphylococcus aureus	Staphylococcus aureus strain UP_338 chromosome, complete genome
trimethoprim resistant dihydrofolate reductase dfr	antibiotic target replacement	dfrC	Staphylococcus epidermidis	Staphylococcus epidermidis strain O47 chromosome, complete genome
tetracycline inactivation enzyme	antibiotic inactivation	tet37	Prevotella scopos JCM 17725	Prevotella scopos JCM 17725 strain W2052 chromosome 1 genome
tetracycline-resistant ribosomal protection protein	antibiotic target protection	tetQ	Prevotella intermedia	Prevotella intermedia strain KCOM 2837 chromosome 2, complete sequence
major facilitator superfamily (MFS) antibiotic efflux pump	antibiotic efflux	pmrA	Streptococcus mitis	Streptococcus mitis strain FDAARGOS_684 chromosome, complete genome
ATP-binding cassette (ABC) antibiotic efflux pump	antibiotic efflux	patA	Streptococcus mitis	Streptococcus mitis Nm-65 DNA, complete genome
ATP-binding cassette (ABC) antibiotic efflux pump	antibiotic efflux	patB	Streptococcus mitis	Streptococcus mitis Nm-65 DNA, complete genome
ABC-F ATP-binding cassette ribosomal protection protein	antibiotic target protection	poxtA	Lachnoanaerobaculum umeaense	Lachnoanaerobaculum umeaense isolate MGYG-HGUT-02522 genome assembly, chromosome
Erm 23S ribosomal RNA methyltransferase	antibiotic target alteration	ErmB	Streptococcus pneumoniae	Streptococcus pneumoniae integrative and conjugative element ICESpnIC1, isolate 9611+04103
Erm 23S ribosomal RNA methyltransferase	antibiotic target alteration	ErmX	Corynebacterium striatum	Corynebacterium striatum strain M82B R-plasmid pTP10, complete sequence
ATP-binding cassette (ABC) antibiotic efflux pump	antibiotic efflux	tetB(60)	uncultured bacterium	Uncultured bacterium clone PS9 putative UDP-galactopyranose, putative rhodanese, TetA(60), and TetB(60) genes, complete cds; and putative hydrolase gene, partial cds
ATP-binding cassette (ABC) antibiotic efflux pump	antibiotic efflux	tetA(46)	Streptococcus parasanguinis FW213	Streptococcus parasanguinis FW213, complete genome
ATP-binding cassette (ABC) antibiotic efflux pump	antibiotic efflux	tetB(46)	Streptococcus parasanguinis FW213	Streptococcus parasanguinis FW213, complete genome
tetracycline-resistant ribosomal protection protein	antibiotic target protection	tetS	Streptococcus canis	Streptococcus canis strain HL_98_2 chromosome, complete genome
ATP-binding cassette (ABC) antibiotic efflux pump	antibiotic efflux	patA	Streptococcus sp. oral taxon 061	Streptococcus sp. oral taxon 061 strain F0704 chromosome, complete genome
ATP-binding cassette (ABC) antibiotic efflux pump	antibiotic efflux	patB	Streptococcus sp. oral taxon 061	Streptococcus sp. oral taxon 061 strain F0704 chromosome, complete genome
tetracycline-resistant ribosomal protection protein	antibiotic target protection	tetO	uncultured bacterium	Uncultured bacterium clone Control_Mom_TE_19 genomic sequence
ATP-binding cassette (ABC) antibiotic efflux pump	antibiotic efflux	patB	Streptococcus cristatus	Streptococcus cristatus strain NCTC13807 genome assembly, chromosome
tetracycline-resistant ribosomal protection protein	antibiotic target protection	tet(W/N/W)	Enterocloster clostridioformis	Enterocloster clostridioformis strain FDAARGOS_739 chromosome
ATP-binding cassette (ABC) antibiotic efflux pump	antibiotic efflux	patB	Streptococcus sanguinis	Streptococcus sanguinis strain CGMH058 chromosome, complete genome
major facilitator superfamily (MFS) antibiotic efflux pump	antibiotic efflux	tet(D)	Escherichia coli	Escherichia coli strain EcPF40 plasmid p1, complete sequence
sulfonamide resistant sul	antibiotic target replacement	sul2	Escherichia coli	Escherichia coli strain AH62 plasmid pAH62-3, complete sequence
CfxA beta-lactamase	antibiotic inactivation	CfxA3	Capnocytophaga ochracea	Capnocytophaga ochracea cfxA3 gene for class A extended-spectrum beta-lactamase CfxA3, complete CDS
tetracycline-resistant ribosomal protection protein	antibiotic target protection	tetW	[Eubacterium] siraeum V10Sc8a	Eubacterium siraeum V10Sc8a draft genome
resistance-nodulation-cell division (RND) antibiotic efflux pump	antibiotic efflux	adeF	Veillonella dispar	Veillonella dispar strain NCTC11831 genome assembly, chromosome
tetracycline inactivation enzyme	antibiotic inactivation	tet37	Prevotella melaninogenica	Prevotella melaninogenica strain FDAARGOS_760 chromosome 2, complete sequence
tetracycline-resistant ribosomal protection protein	antibiotic target protection	tetM	Streptococcus salivarius	Streptococcus salivarius strain FDAARGOS_259 chromosome, complete genome
ATP-binding cassette (ABC) antibiotic efflux pump	antibiotic efflux	tetA(46)	Streptococcus sp. LPB0220	Streptococcus sp. LPB0220 chromosome, complete genome
ATP-binding cassette (ABC) antibiotic efflux pump	antibiotic efflux	tetB(46)	Streptococcus sp. LPB0220	Streptococcus sp. LPB0220 chromosome, complete genome
tetracycline-resistant ribosomal protection protein	antibiotic target protection	tetW	Clostridiales bacterium	Clostridiales bacterium isolate MGYG-HGUT-02340 genome assembly, chromosome
major facilitator superfamily (MFS) antibiotic efflux pump	antibiotic efflux	pmrA	Streptococcus oralis	Streptococcus oralis strain FDAARGOS_885 chromosome, complete genome
ATP-binding cassette (ABC) antibiotic efflux pump	antibiotic efflux	patB	Streptococcus mitis	Streptococcus mitis strain KCOM 1350 (= ChDC B183), complete genome
ATP-binding cassette (ABC) antibiotic efflux pump	antibiotic efflux	patA	Streptococcus mitis	Streptococcus mitis strain KCOM 1350 (= ChDC B183), complete genome
non-erm 23S ribosomal RNA methyltransferase (G748)	antibiotic target alteration	RlmA(II)	Streptococcus pneumoniae	Streptococcus pneumoniae strain 2245STDY5982722 genome assembly, chromosome
Erm 23S ribosomal RNA methyltransferase	antibiotic target alteration	ErmF	Prevotella melaninogenica	Prevotella melaninogenica strain FDAARGOS_760 chromosome 2, complete sequence
tetracycline-resistant ribosomal protection protein	antibiotic target protection	tetQ	Alistipes sp. dk3624	Alistipes sp. dk3624 chromosome, complete genome
Erm 23S ribosomal RNA methyltransferase	antibiotic target alteration	ErmB	Streptococcus salivarius	Streptococcus salivarius strain FDAARGOS_771 chromosome, complete genome
tetracycline inactivation enzyme	antibiotic inactivation	tet37	Prevotella jejuni	Prevotella jejuni strain CD3
Erm 23S ribosomal RNA methyltransferase	antibiotic target alteration	ErmX	Corynebacterium striatum	Corynebacterium striatum strain M82B R-plasmid pTP10, complete sequence
CfxA beta-lactamase	antibiotic inactivation	CfxA3	Bacteroides sp. HF-5287	Bacteroides sp. HF-5287 chromosome, complete genome
major facilitator superfamily (MFS) antibiotic efflux pump	antibiotic efflux	tet(45)	Streptococcus pyogenes	Streptococcus pyogenes strain NCTC13737 genome assembly, chromosome
ATP-binding cassette (ABC) antibiotic efflux pump	antibiotic efflux	patA	Streptococcus sp. oral taxon 431	Streptococcus sp. oral taxon 431, complete genome
major facilitator superfamily (MFS) antibiotic efflux pump	antibiotic efflux	norA	Staphylococcus epidermidis	Staphylococcus epidermidis strain SESURV_p1_0557 chromosome
ATP-binding cassette (ABC) antibiotic efflux pump; major facilitator superfamily (MFS) antibiotic efflux pump	antibiotic efflux	mgrA	Staphylococcus epidermidis	Staphylococcus epidermidis strain SESURV_p1_0557 chromosome
blaZ beta-lactamase	antibiotic inactivation	PC1 beta-lactamase (blaZ)	Staphylococcus epidermidis	Staphylococcus epidermidis strain O47 chromosome, complete genome
major facilitator superfamily (MFS) antibiotic efflux pump	antibiotic efflux	Klebsiella pneumoniae KpnH	Aggregatibacter aphrophilus ATCC 33389	Aggregatibacter aphrophilus strain NCTC5906 genome assembly, chromosome
Erm 23S ribosomal RNA methyltransferase	antibiotic target alteration	ErmB	Streptococcus salivarius	Streptococcus salivarius strain FDAARGOS_771 chromosome, complete genome
Erm 23S ribosomal RNA methyltransferase	antibiotic target alteration	ErmF	Prevotella melaninogenica	Prevotella melaninogenica strain FDAARGOS_760 chromosome 1, complete sequence
major facilitator superfamily (MFS) antibiotic efflux pump	antibiotic efflux	tet(B)	Escherichia coli	Escherichia coli strain BM21 plasmid pIP69, complete sequence
ATP-binding cassette (ABC) antibiotic efflux pump	antibiotic efflux	tetA(46)	Streptococcus parasanguinis FW213	Streptococcus parasanguinis FW213, complete genome
ATP-binding cassette (ABC) antibiotic efflux pump	antibiotic efflux	tetB(46)	Streptococcus parasanguinis FW213	Streptococcus parasanguinis FW213, complete genome
ATP-binding cassette (ABC) antibiotic efflux pump	antibiotic efflux	patB	Streptococcus mitis	Streptococcus mitis Nm-65 DNA, complete genome
ATP-binding cassette (ABC) antibiotic efflux pump	antibiotic efflux	patA	Streptococcus mitis	Streptococcus mitis Nm-65 DNA, complete genome
tetracycline-resistant ribosomal protection protein	antibiotic target protection	tetO	uncultured bacterium	Uncultured bacterium clone TE_01B_000_Contig_11 genomic sequence
ABC-F ATP-binding cassette ribosomal protection protein	antibiotic target protection	msrA	Staphylococcus epidermidis	Staphylococcus epidermidis strain Z0118SE0260 chromosome, complete genome
macrolide phosphotransferase (MPH)	antibiotic inactivation	mphC	Staphylococcus epidermidis	Staphylococcus epidermidis strain Z0118SE0260 chromosome, complete genome
Erm 23S ribosomal RNA methyltransferase	antibiotic target alteration	ErmA	Streptococcus agalactiae	Streptococcus agalactiae HU-GS5823 DNA, complete genome
tetracycline-resistant ribosomal protection protein	antibiotic target protection	tetQ	Alistipes sp. dk3624	Alistipes sp. dk3624 chromosome, complete genome
tetracycline-resistant ribosomal protection protein	antibiotic target protection	tet(W/N/W)	Faecalibacterium prausnitzii	Faecalibacterium prausnitzii strain APC918/95b chromosome, complete genome
APH(2''); AAC(6')	antibiotic inactivation	AAC(6')-Ie-APH(2'')-Ia	Staphylococcus hominis	Staphylococcus hominis strain FDAARGOS_661 plasmid unnamed2, complete sequence
APH(3')	antibiotic inactivation	APH(3')-IIIa	Streptococcus agalactiae	Streptococcus agalactiae strain Sag37 chromosome, complete genome
Erm 23S ribosomal RNA methyltransferase	antibiotic target alteration	ErmX	Corynebacterium resistens DSM 45100	Corynebacterium resistens plasmid pJA144188
trimethoprim resistant dihydrofolate reductase dfr	antibiotic target replacement	dfrC	Staphylococcus saprophyticus	Staphylococcus saprophyticus strain UTI-058y plasmid pUTI-058y-1, complete sequence
CfxA beta-lactamase	antibiotic inactivation	CfxA2	Bacteroides fragilis	Bacteroides fragilis strain DCMOUH0085B chromosome, complete genome
tetracycline inactivation enzyme	antibiotic inactivation	tet37	Prevotella jejuni	Prevotella jejuni strain CD3
ATP-binding cassette (ABC) antibiotic efflux pump	antibiotic efflux	tetB(60)	uncultured bacterium	Uncultured bacterium clone PS9 putative UDP-galactopyranose, putative rhodanese, TetA(60), and TetB(60) genes, complete cds; and putative hydrolase gene, partial cds
ATP-binding cassette (ABC) antibiotic efflux pump	antibiotic efflux	tetA(60)	uncultured bacterium	Uncultured bacterium clone PS9 putative UDP-galactopyranose, putative rhodanese, TetA(60), and TetB(60) genes, complete cds; and putative hydrolase gene, partial cds
SRT beta-lactamase	antibiotic inactivation	SRT-2	Schaalia odontolytica	Schaalia odontolytica strain XH001 chromosome, complete genome
antibiotic-resistant isoleucyl-tRNA synthetase (ileS)	antibiotic target alteration	Staphylococcus aureus mupA conferring resistance to mupirocin	Staphylococcus epidermidis	Staphylococcus epidermidis strain SESURV_p2_0614 chromosome
tetracycline-resistant ribosomal protection protein	antibiotic target protection	tetM	Streptococcus sp. FDAARGOS_521	Streptococcus sp. FDAARGOS_521 chromosome, complete genome
Erm 23S ribosomal RNA methyltransferase	antibiotic target alteration	ErmF	Prevotella intermedia	Prevotella intermedia strain KCOM 1949 chromosome 2, complete sequence
resistance-nodulation-cell division (RND) antibiotic efflux pump	antibiotic efflux	adeF	Megasphaera elsdenii DSM 20460	Megasphaera elsdenii DSM 20460 strain ATCC 25940 chromosome, complete genome
ATP-binding cassette (ABC) antibiotic efflux pump	antibiotic efflux	tetB(46)	Streptococcus sp. LPB0220	Streptococcus sp. LPB0220 chromosome, complete genome
ATP-binding cassette (ABC) antibiotic efflux pump	antibiotic efflux	tetA(46)	Streptococcus sp. LPB0220	Streptococcus sp. LPB0220 chromosome, complete genome
trimethoprim resistant dihydrofolate reductase dfr	antibiotic target replacement	dfrC	Staphylococcus epidermidis	Staphylococcus epidermidis strain SESURV_p1_1200 chromosome
Erm 23S ribosomal RNA methyltransferase	antibiotic target alteration	ErmB	Streptococcus salivarius	Streptococcus salivarius strain FDAARGOS_771 chromosome, complete genome
ATP-binding cassette (ABC) antibiotic efflux pump	antibiotic efflux	patA	Streptococcus sp. oral taxon 061	Streptococcus sp. oral taxon 061 strain F0704 chromosome, complete genome
ATP-binding cassette (ABC) antibiotic efflux pump	antibiotic efflux	patB	Streptococcus sp. oral taxon 061	Streptococcus sp. oral taxon 061 strain F0704 chromosome, complete genome
ATP-binding cassette (ABC) antibiotic efflux pump	antibiotic efflux	patA	Streptococcus oralis subsp. oralis	Streptococcus oralis subsp. oralis strain SN51445 chromosome
ATP-binding cassette (ABC) antibiotic efflux pump	antibiotic efflux	patB	Streptococcus oralis subsp. oralis	Streptococcus oralis subsp. oralis strain SN51445 chromosome
macrolide phosphotransferase (MPH)	antibiotic inactivation	mphC	Staphylococcus epidermidis	Staphylococcus epidermidis strain Z0118SE0260 chromosome, complete genome
ABC-F ATP-binding cassette ribosomal protection protein	antibiotic target protection	msrA	Staphylococcus epidermidis	Staphylococcus epidermidis strain Z0118SE0260 chromosome, complete genome
methicillin resistant PBP2	antibiotic target replacement	mecA	Staphylococcus aureus subsp. aureus	Staphylococcus aureus subsp. aureus isolate HL20709 chromosome, complete genome
tetracycline-resistant ribosomal protection protein	antibiotic target protection	tetQ	Bacteroides fragilis	Bacteroides fragilis strain FDAARGOS_763 chromosome, complete genome
OXA beta-lactamase	antibiotic inactivation	OXA-359	Streptococcus sanguinis	Streptococcus sanguinis strain FDAARGOS_770 chromosome, complete genome
chloramphenicol acetyltransferase (CAT)	antibiotic inactivation	catQ	Streptococcus salivarius	Streptococcus salivarius defective IQ-like genetic module, strain F4-20
tetracycline-resistant ribosomal protection protein	antibiotic target protection	tetO	[Ruminococcus] gnavus ATCC 29149	[Ruminococcus] gnavus ATCC 29149 chromosome, complete genome
CfxA beta-lactamase	antibiotic inactivation	CfxA3	Parabacteroides distasonis ATCC 8503	Parabacteroides distasonis ATCC 8503 isolate Parabacteroides distasonis 82G9 genome assembly, chromosome
tetracycline-resistant ribosomal protection protein	antibiotic target protection	tet(W/N/W)	Rothia mucilaginosa	Rothia mucilaginosa strain FDAARGOS_369 chromosome, complete genome
major facilitator superfamily (MFS) antibiotic efflux pump	antibiotic efflux	tet(K)	Staphylococcus aureus	Staphylococcus aureus strain 2288 chromosome, complete genome
APH(3'')	antibiotic inactivation	APH(3'')-Ib	Klebsiella pneumoniae	Klebsiella pneumoniae strain DA48896 plasmid p48896_1, complete sequence
sulfonamide resistant sul	antibiotic target replacement	sul2	Klebsiella pneumoniae	Klebsiella pneumoniae strain DA48896 plasmid p48896_1, complete sequence
ATP-binding cassette (ABC) antibiotic efflux pump; major facilitator superfamily (MFS) antibiotic efflux pump	antibiotic efflux	mgrA	Staphylococcus epidermidis	Staphylococcus epidermidis strain SESURV_p1_1200 chromosome
Erm 23S ribosomal RNA methyltransferase	antibiotic target alteration	ErmC	Staphylococcus aureus	Staphylococcus aureus strain SR42 plasmid pSR42, complete sequence
Erm 23S ribosomal RNA methyltransferase	antibiotic target alteration	ErmX	Corynebacterium diphtheriae	Corynebacterium diphtheriae plasmid pNG2, complete sequence
trimethoprim resistant dihydrofolate reductase dfr	antibiotic target replacement	dfrG	Enterococcus faecalis	Enterococcus faecalis plasmid pKUB3007-1 KUB3007 DNA, complete genome
major facilitator superfamily (MFS) antibiotic efflux pump	antibiotic efflux	norA	Staphylococcus epidermidis	Staphylococcus epidermidis strain O47 chromosome, complete genome
resistance-nodulation-cell division (RND) antibiotic efflux pump	antibiotic efflux	rsmA	Pseudomonas protegens	Pseudomonas protegens strain SN15-2 chromosome, complete genome
tetracycline inactivation enzyme	antibiotic inactivation	tet37	Prevotella scopos JCM 17725	Prevotella scopos JCM 17725 strain W2052 chromosome 1 genome
tetracycline-resistant ribosomal protection protein	antibiotic target protection	tet32	Parvimonas micra	Parvimonas micra strain NCTC11808 genome assembly, chromosome
resistance-nodulation-cell division (RND) antibiotic efflux pump	antibiotic efflux	adeF	Megasphaera stantonii	Megasphaera stantonii strain AJH120 chromosome, complete genome
SRT beta-lactamase	antibiotic inactivation	SRT-2	Schaalia odontolytica	Schaalia odontolytica strain XH001 chromosome, complete genome
ATP-binding cassette (ABC) antibiotic efflux pump	antibiotic efflux	tetB(60)	uncultured bacterium	Uncultured bacterium clone PS9 putative UDP-galactopyranose, putative rhodanese, TetA(60), and TetB(60) genes, complete cds; and putative hydrolase gene, partial cds
ABC-F ATP-binding cassette ribosomal protection protein	antibiotic target protection	poxtA	Lachnoanaerobaculum umeaense	Lachnoanaerobaculum umeaense isolate MGYG-HGUT-02522 genome assembly, chromosome
tetracycline-resistant ribosomal protection protein	antibiotic target protection	tet(W/N/W)	Prevotella intermedia	Prevotella intermedia strain KCOM 2734 chromosome 2, complete sequence
tetracycline-resistant ribosomal protection protein	antibiotic target protection	tetO	uncultured bacterium EB2	Uncultured bacterium EB2 genomic sequence
tetracycline-resistant ribosomal protection protein	antibiotic target protection	tetM	Streptococcus parauberis	Streptococcus parauberis DNA, Tn916-like element and flanking region
ATP-binding cassette (ABC) antibiotic efflux pump	antibiotic efflux	tetA(46)	Streptococcus parasanguinis FW213	Streptococcus parasanguinis FW213, complete genome
ATP-binding cassette (ABC) antibiotic efflux pump	antibiotic efflux	tetB(46)	Streptococcus parasanguinis FW213	Streptococcus parasanguinis FW213, complete genome
Erm 23S ribosomal RNA methyltransferase	antibiotic target alteration	ErmB	Streptococcus salivarius	Streptococcus salivarius strain FDAARGOS_771 chromosome, complete genome
tetracycline-resistant ribosomal protection protein	antibiotic target protection	tetQ	Bacteroides fragilis	Bacteroides fragilis strain FDAARGOS_763 chromosome, complete genome
ROB beta-lactamase	antibiotic inactivation	ROB-1	Haemophilus influenzae	Haemophilus influenzae strain BB1059 plasmid PB1000, complete sequence
major facilitator superfamily (MFS) antibiotic efflux pump	antibiotic efflux	tet(K)	Staphylococcus epidermidis	Staphylococcus epidermidis strain FDAARGOS_913 plasmid unnamed1, complete sequence
ATP-binding cassette (ABC) antibiotic efflux pump	antibiotic efflux	patB	Streptococcus sp. NPS 308	Streptococcus sp. NPS 308 DNA, complete genome
ATP-binding cassette (ABC) antibiotic efflux pump	antibiotic efflux	patA	Streptococcus sp. NPS 308	Streptococcus sp. NPS 308 DNA, complete genome
Erm 23S ribosomal RNA methyltransferase	antibiotic target alteration	ErmF	Prevotella melaninogenica	Prevotella melaninogenica strain FDAARGOS_760 chromosome 2, complete sequence
ATP-binding cassette (ABC) antibiotic efflux pump	antibiotic efflux	patB	Streptococcus sp. oral taxon 431	Streptococcus sp. oral taxon 431, complete genome
Erm 23S ribosomal RNA methyltransferase	antibiotic target alteration	ErmX	Corynebacterium striatum	Corynebacterium striatum strain M82B R-plasmid pTP10, complete sequence
tetracycline-resistant ribosomal protection protein	antibiotic target protection	tet(W/N/W)	Enterocloster clostridioformis	Enterocloster clostridioformis strain FDAARGOS_739 chromosome
major facilitator superfamily (MFS) antibiotic efflux pump	antibiotic efflux	pmrA	Streptococcus mitis	Streptococcus mitis strain S022-V3-A4 chromosome, complete genome
KPC beta-lactamase	antibiotic inactivation	KPC-22	Rothia dentocariosa	Rothia dentocariosa strain FDAARGOS_752 chromosome, complete genome
FRI beta-lactamase	antibiotic inactivation	FLC-1	Actinomyces pacaensis	Actinomyces sp. Marseille-P2985 strain Marseille-P2985T genome assembly, chromosome
CfxA beta-lactamase	antibiotic inactivation	CfxA2	Bacteroides fragilis	Bacteroides fragilis strain DCMOUH0085B chromosome, complete genome
tetracycline-resistant ribosomal protection protein	antibiotic target protection	tetW	Treponema succinifaciens DSM 2489	Treponema succinifaciens DSM 2489, complete genome
tetracycline-resistant ribosomal protection protein	antibiotic target protection	tetO	Lachnospiraceae bacterium	Lachnospiraceae bacterium isolate MGYG-HGUT-01704 genome assembly, chromosome
tetracycline inactivation enzyme	antibiotic inactivation	tet37	Prevotella melaninogenica	Prevotella melaninogenica strain FDAARGOS_306 chromosome 1, complete sequence
major facilitator superfamily (MFS) antibiotic efflux pump	antibiotic efflux	tet(B)	Haemophilus parainfluenzae T3T1	Haemophilus parainfluenzae T3T1 complete genome
resistance-nodulation-cell division (RND) antibiotic efflux pump	antibiotic efflux	adeF	Campylobacter concisus	Campylobacter concisus strain P15UCO-S2 chromosome, complete genome
Erm 23S ribosomal RNA methyltransferase	antibiotic target alteration	ErmA	Streptococcus agalactiae	Streptococcus agalactiae HU-GS5823 DNA, complete genome
Erm 23S ribosomal RNA methyltransferase	antibiotic target alteration	ErmF	Prevotella melaninogenica	Prevotella melaninogenica strain FDAARGOS_760 chromosome 2, complete sequence
ATP-binding cassette (ABC) antibiotic efflux pump	antibiotic efflux	patB	Streptococcus sp. oral taxon 431	Streptococcus sp. oral taxon 431, complete genome
ATP-binding cassette (ABC) antibiotic efflux pump	antibiotic efflux	patA	Streptococcus sp. oral taxon 431	Streptococcus sp. oral taxon 431, complete genome
ATP-binding cassette (ABC) antibiotic efflux pump	antibiotic efflux	tetA(60)	uncultured bacterium	Uncultured bacterium clone PS9 putative UDP-galactopyranose, putative rhodanese, TetA(60), and TetB(60) genes, complete cds; and putative hydrolase gene, partial cds
Erm 23S ribosomal RNA methyltransferase	antibiotic target alteration	ErmC	Staphylococcus epidermidis	Staphylococcus epidermidis plasmid pNE131, complete sequence
tetracycline-resistant ribosomal protection protein	antibiotic target protection	tetQ	Bacteroides fragilis	Bacteroides fragilis strain FDAARGOS_763 chromosome, complete genome
ABC-F ATP-binding cassette ribosomal protection protein	antibiotic target protection	poxtA	Opalina sp. OP10	Opalina sp. OP10 clone DN2738 ABC transporter F family member mRNA, partial cds
ROB beta-lactamase	antibiotic inactivation	ROB-1	Glaesserella parasuis	Glaesserella parasuis strain HPS412 chromosome, complete genome
Erm 23S ribosomal RNA methyltransferase	antibiotic target alteration	ErmX	Rothia mucilaginosa	Rothia mucilaginosa strain FDAARGOS_369 chromosome, complete genome
Erm 23S ribosomal RNA methyltransferase	antibiotic target alteration	ErmB	Veillonella nakazawae	Veillonella nakazawae T1-7 DNA, complete genome
FRI beta-lactamase	antibiotic inactivation	FLC-1	Actinomyces pacaensis	Actinomyces sp. Marseille-P2985 strain Marseille-P2985T genome assembly, chromosome
CfxA beta-lactamase	antibiotic inactivation	CfxA2	Bacteroides fragilis	Bacteroides fragilis strain DCMOUH0085B chromosome, complete genome
tetracycline inactivation enzyme	antibiotic inactivation	tet37	Prevotella jejuni	Prevotella jejuni strain CD3
ATP-binding cassette (ABC) antibiotic efflux pump	antibiotic efflux	patB	Streptococcus sp. oral taxon 061	Streptococcus sp. oral taxon 061 strain F0704 chromosome, complete genome
ATP-binding cassette (ABC) antibiotic efflux pump	antibiotic efflux	patA	Streptococcus sp. oral taxon 061	Streptococcus sp. oral taxon 061 strain F0704 chromosome, complete genome
blaZ beta-lactamase	antibiotic inactivation	PC1 beta-lactamase (blaZ)	Staphylococcus aureus	Staphylococcus aureus plasmid SAP056A, partial sequence
resistance-nodulation-cell division (RND) antibiotic efflux pump	antibiotic efflux	adeF	Campylobacter concisus	Campylobacter concisus strain P15UCO-S2 chromosome, complete genome
TEM beta-lactamase	antibiotic inactivation	TEM-1	Haemophilus influenzae	Haemophilus influenzae strain M13034 chromosome, complete genome
Erm 23S ribosomal RNA methyltransferase	antibiotic target alteration	ErmB	Streptococcus agalactiae	Streptococcus agalactiae strain Sag153 chromosome, complete genome
ATP-binding cassette (ABC) antibiotic efflux pump	antibiotic efflux	tetA(60)	uncultured bacterium	Uncultured bacterium clone PS9 putative UDP-galactopyranose, putative rhodanese, TetA(60), and TetB(60) genes, complete cds; and putative hydrolase gene, partial cds
tetracycline-resistant ribosomal protection protein	antibiotic target protection	tet(W/N/W)	Rothia mucilaginosa	Rothia mucilaginosa strain FDAARGOS_369 chromosome, complete genome
tetracycline-resistant ribosomal protection protein	antibiotic target protection	tetO	Lachnospiraceae bacterium	Lachnospiraceae bacterium isolate MGYG-HGUT-01704 genome assembly, chromosome
ATP-binding cassette (ABC) antibiotic efflux pump	antibiotic efflux	tetA(46)	Streptococcus parasanguinis FW213	Streptococcus parasanguinis FW213, complete genome
tetracycline-resistant ribosomal protection protein	antibiotic target protection	tetM	Gardnerella vaginalis	Gardnerella vaginalis strain FDAARGOS_568 chromosome, complete genome
sulfonamide resistant sul	antibiotic target replacement	sul2	Escherichia coli	Escherichia coli strain AH62 plasmid pAH62-3, complete sequence
APH(3'')	antibiotic inactivation	APH(3'')-Ib	Escherichia coli	Escherichia coli strain AH62 plasmid pAH62-3, complete sequence
major facilitator superfamily (MFS) antibiotic efflux pump	antibiotic efflux	pmrA	Streptococcus mitis	Streptococcus mitis strain KCOM 1350 (= ChDC B183), complete genome
tetracycline-resistant ribosomal protection protein	antibiotic target protection	tetQ	Bacteroides fragilis	Bacteroides fragilis strain FDAARGOS_763 chromosome, complete genome
tetracycline-resistant ribosomal protection protein	antibiotic target protection	tet32	Eubacterium limosum	Eubacterium limosum isolate Eubacterium limosum 81C1 genome assembly, chromosome
ATP-binding cassette (ABC) antibiotic efflux pump	antibiotic efflux	patA	Streptococcus mitis	Streptococcus mitis strain FDAARGOS_684 chromosome, complete genome
multidrug and toxic compound extrusion (MATE) transporter	antibiotic efflux	mepA	Staphylococcus aureus	Staphylococcus aureus strain UP_1097 chromosome, complete genome
major facilitator superfamily (MFS) antibiotic efflux pump	antibiotic efflux	arlS	Staphylococcus aureus	Staphylococcus aureus strain UP_378 chromosome, complete genome
Erm 23S ribosomal RNA methyltransferase	antibiotic target alteration	ErmX	Corynebacterium tuberculostearicum	Corynebacterium tuberculostearicum strain FDAARGOS_993 chromosome, complete genome
ATP-binding cassette (ABC) antibiotic efflux pump; major facilitator superfamily (MFS) antibiotic efflux pump	antibiotic efflux	mgrA	Staphylococcus aureus	Staphylococcus aureus strain Smith chromosome, complete genome
ROB beta-lactamase	antibiotic inactivation	ROB-1	Glaesserella parasuis	Glaesserella parasuis strain HPS412 chromosome, complete genome
CfxA beta-lactamase	antibiotic inactivation	CfxA3	Bacteroides sp. HF-5287	Bacteroides sp. HF-5287 chromosome, complete genome
Erm 23S ribosomal RNA methyltransferase	antibiotic target alteration	ErmF	Prevotella melaninogenica	Prevotella melaninogenica strain FDAARGOS_760 chromosome 2, complete sequence
resistance-nodulation-cell division (RND) antibiotic efflux pump	antibiotic efflux	rsmA	Pseudomonas lundensis	Pseudomonas lundensis strain 2T.2.5.2 chromosome, complete genome
tetracycline inactivation enzyme	antibiotic inactivation	tet37	Prevotella jejuni	Prevotella jejuni strain CD3
Erm 23S ribosomal RNA methyltransferase	antibiotic target alteration	ErmX	Rothia mucilaginosa	Rothia mucilaginosa strain CECT30005 chromosome
vanX; glycopeptide resistance gene cluster	antibiotic target alteration	vanXO	uncultured phage	uncultured phage genome assembly, chromosome
ATP-binding cassette (ABC) antibiotic efflux pump	antibiotic efflux	tetA(46)	Streptococcus sp. LPB0220	Streptococcus sp. LPB0220 chromosome, complete genome
ATP-binding cassette (ABC) antibiotic efflux pump	antibiotic efflux	tetB(46)	Streptococcus sp. LPB0220	Streptococcus sp. LPB0220 chromosome, complete genome
ABC-F ATP-binding cassette ribosomal protection protein	antibiotic target protection	poxtA	Lachnoanaerobaculum umeaense	Lachnoanaerobaculum umeaense isolate MGYG-HGUT-02522 genome assembly, chromosome
Erm 23S ribosomal RNA methyltransferase	antibiotic target alteration	ErmB	Streptococcus pneumoniae	Streptococcus pneumoniae integrative and conjugative element ICESpnDCC1902, isolate DCC1902
ATP-binding cassette (ABC) antibiotic efflux pump	antibiotic efflux	patB	Streptococcus mitis	Streptococcus mitis strain SK637 chromosome, complete genome
ATP-binding cassette (ABC) antibiotic efflux pump	antibiotic efflux	patA	Streptococcus mitis	Streptococcus mitis strain SK637 chromosome, complete genome
tetracycline-resistant ribosomal protection protein	antibiotic target protection	tetO	Enterocloster clostridioformis	Enterocloster clostridioformis strain FDAARGOS_739 chromosome
tetracycline inactivation enzyme	antibiotic inactivation	tet37	Prevotella jejuni	Prevotella jejuni strain CD3
tetracycline inactivation enzyme	antibiotic inactivation	tet37	Prevotella melaninogenica	Prevotella melaninogenica strain FDAARGOS_306 chromosome 1, complete sequence
major facilitator superfamily (MFS) antibiotic efflux pump	antibiotic efflux	Klebsiella pneumoniae KpnH	Haemophilus parainfluenzae	Haemophilus parainfluenzae strain M1C130_2 chromosome, complete genome
chloramphenicol acetyltransferase (CAT)	antibiotic inactivation	catQ	Streptococcus salivarius	Streptococcus salivarius strain ICDC2, complete genome
tetracycline-resistant ribosomal protection protein	antibiotic target protection	tetQ	Bacteroides fragilis	Bacteroides fragilis strain Q1F2 chromosome, complete genome
ATP-binding cassette (ABC) antibiotic efflux pump	antibiotic efflux	tetA(60)	uncultured bacterium	Uncultured bacterium clone PS9 putative UDP-galactopyranose, putative rhodanese, TetA(60), and TetB(60) genes, complete cds; and putative hydrolase gene, partial cds
sulfonamide resistant sul	antibiotic target replacement	sul2	Neisseria mucosa	Neisseria mucosa strain FDAARGOS_260 chromosome, complete genome
APH(3'')	antibiotic inactivation	APH(3'')-Ib	Neisseria mucosa	Neisseria mucosa strain FDAARGOS_260 chromosome, complete genome
major facilitator superfamily (MFS) antibiotic efflux pump	antibiotic efflux	tet(B)	Pasteurella multocida	Pasteurella multocida strain FCf83 chromosome, complete genome
non-erm 23S ribosomal RNA methyltransferase (G748)	antibiotic target alteration	RlmA(II)	Streptococcus pseudopneumoniae IS7493	Streptococcus pseudopneumoniae IS7493, complete genome
Erm 23S ribosomal RNA methyltransferase	antibiotic target alteration	ErmF	Prevotella melaninogenica	Prevotella melaninogenica strain FDAARGOS_760 chromosome 2, complete sequence
tetracycline-resistant ribosomal protection protein	antibiotic target protection	tet(W/N/W)	Bifidobacterium thermophilum	Bifidobacterium thermophilum strain LMG 21813 TetW-regulatory peptide, TetW (tetW), and SAM independent family methyltransferase genes, complete cds
APH(3')	antibiotic inactivation	APH(3')-Ia	Escherichia coli	Escherichia coli strain CFS3273 plasmid pCFS3273-1, complete sequence
TEM beta-lactamase	antibiotic inactivation	TEM-1	Enterobacter hormaechei	Enterobacter hormaechei strain 20710 plasmid p3-20710, complete sequence
CfxA beta-lactamase	antibiotic inactivation	CfxA3	Bacteroides thetaiotaomicron	Bacteroides thetaiotaomicron F9-2 DNA, nearly complete genome
Erm 23S ribosomal RNA methyltransferase	antibiotic target alteration	ErmA	Staphylococcus hominis	Staphylococcus hominis strain FDAARGOS_661 chromosome, complete genome
resistance-nodulation-cell division (RND) antibiotic efflux pump	antibiotic efflux	baeR	Prevotella sp. oral taxon 299 str. F0039	Prevotella sp. oral taxon 299 str. F0039, complete genome
ATP-binding cassette (ABC) antibiotic efflux pump; major facilitator superfamily (MFS) antibiotic efflux pump	antibiotic efflux	mgrA	Staphylococcus aureus	Staphylococcus aureus strain Smith chromosome, complete genome
tetracycline inactivation enzyme	antibiotic inactivation	tet37	Prevotella scopos JCM 17725	Prevotella scopos JCM 17725 strain W2052 chromosome 1 genome
CfxA beta-lactamase	antibiotic inactivation	CfxA3	Parabacteroides distasonis ATCC 8503	Parabacteroides distasonis ATCC 8503 isolate Parabacteroides distasonis 82G9 genome assembly, chromosome
tetracycline-resistant ribosomal protection protein	antibiotic target protection	tetW	Clostridiales bacterium	Clostridiales bacterium isolate MGYG-HGUT-02340 genome assembly, chromosome
ATP-binding cassette (ABC) antibiotic efflux pump	antibiotic efflux	tetB(46)	Streptococcus sp. LPB0220	Streptococcus sp. LPB0220 chromosome, complete genome
ATP-binding cassette (ABC) antibiotic efflux pump	antibiotic efflux	tetA(46)	Streptococcus sp. LPB0220	Streptococcus sp. LPB0220 chromosome, complete genome
tetracycline-resistant ribosomal protection protein	antibiotic target protection	tetM	Streptococcus pneumoniae	Streptococcus pneumoniae integrative and conjugative element ICESpnDCC1738, isolate DC1738
tetracycline-resistant ribosomal protection protein	antibiotic target protection	tetQ	Bacteroides fragilis	Bacteroides fragilis strain FDAARGOS_763 chromosome, complete genome
Erm 23S ribosomal RNA methyltransferase	antibiotic target alteration	ErmB	Streptococcus salivarius	Streptococcus salivarius strain FDAARGOS_771 chromosome, complete genome
tetracycline-resistant ribosomal protection protein	antibiotic target protection	tet32	[Clostridium] scindens ATCC 35704	[Clostridium] scindens ATCC 35704 chromosome, complete genome
ATP-binding cassette (ABC) antibiotic efflux pump	antibiotic efflux	patA	Streptococcus sp. oral taxon 431	Streptococcus sp. oral taxon 431, complete genome
CfxA beta-lactamase	antibiotic inactivation	CfxA3	Prevotella melaninogenica	Prevotella melaninogenica strain FDAARGOS_760 chromosome 2, complete sequence
ATP-binding cassette (ABC) antibiotic efflux pump	antibiotic efflux	tetB(46)	Streptococcus sp. LPB0220	Streptococcus sp. LPB0220 chromosome, complete genome
ATP-binding cassette (ABC) antibiotic efflux pump	antibiotic efflux	tetA(46)	Streptococcus sp. LPB0220	Streptococcus sp. LPB0220 chromosome, complete genome
major facilitator superfamily (MFS) antibiotic efflux pump	antibiotic efflux	tet(B)	Haemophilus parainfluenzae T3T1	Haemophilus parainfluenzae T3T1 complete genome
tetracycline-resistant ribosomal protection protein	antibiotic target protection	tet32	[Clostridium] scindens ATCC 35704	[Clostridium] scindens ATCC 35704 chromosome, complete genome
Erm 23S ribosomal RNA methyltransferase	antibiotic target alteration	ErmB	Streptococcus salivarius	Streptococcus salivarius strain FDAARGOS_771 chromosome, complete genome
tetracycline-resistant ribosomal protection protein	antibiotic target protection	tetW	Rothia mucilaginosa	Rothia mucilaginosa strain FDAARGOS_369 chromosome, complete genome
Erm 23S ribosomal RNA methyltransferase	antibiotic target alteration	ErmF	Prevotella melaninogenica	Prevotella melaninogenica strain FDAARGOS_760 chromosome 2, complete sequence
ATP-binding cassette (ABC) antibiotic efflux pump	antibiotic efflux	patB	Streptococcus mitis	Streptococcus mitis Nm-65 DNA, complete genome
tetracycline-resistant ribosomal protection protein	antibiotic target protection	tetQ	Bacteroides fragilis	Bacteroides fragilis strain FDAARGOS_763 chromosome, complete genome
tetracycline-resistant ribosomal protection protein	antibiotic target protection	tetM	Streptococcus pneumoniae	Streptococcus pneumoniae strain 2245STDY5562412 genome assembly, chromosome
major facilitator superfamily (MFS) antibiotic efflux pump	antibiotic efflux	pmrA	Streptococcus mitis	Streptococcus mitis strain KCOM 1350 (= ChDC B183), complete genome
Erm 23S ribosomal RNA methyltransferase	antibiotic target alteration	ErmX	Corynebacterium striatum	Corynebacterium striatum strain M82B R-plasmid pTP10, complete sequence
ATP-binding cassette (ABC) antibiotic efflux pump	antibiotic efflux	patB	Streptococcus sp. oral taxon 061	Streptococcus sp. oral taxon 061 strain F0704 chromosome, complete genome
tetracycline inactivation enzyme	antibiotic inactivation	tet37	uncultured bacterium	uncultured bacterium tet(37) gene for tetracycline resistance NADPH-dependent oxidoreductase Tet(37), complete CDS
tetracycline inactivation enzyme	antibiotic inactivation	tet37	Prevotella scopos JCM 17725	Prevotella scopos JCM 17725 strain W2052 chromosome 1 genome
ATP-binding cassette (ABC) antibiotic efflux pump	antibiotic efflux	patB	Streptococcus sp. oral taxon 061	Streptococcus sp. oral taxon 061 strain F0704 chromosome, complete genome
ATP-binding cassette (ABC) antibiotic efflux pump	antibiotic efflux	patA	Streptococcus sp. oral taxon 061	Streptococcus sp. oral taxon 061 strain F0704 chromosome, complete genome
ATP-binding cassette (ABC) antibiotic efflux pump	antibiotic efflux	tetB(46)	Streptococcus parasanguinis FW213	Streptococcus parasanguinis FW213, complete genome
ATP-binding cassette (ABC) antibiotic efflux pump	antibiotic efflux	tetA(46)	Streptococcus parasanguinis FW213	Streptococcus parasanguinis FW213, complete genome
tetracycline-resistant ribosomal protection protein	antibiotic target protection	tetM	Anaerococcus mediterraneensis	Anaerococcus sp. Marseille-P2765 strain Marseille-P2765T genome assembly, chromosome
ATP-binding cassette (ABC) antibiotic efflux pump	antibiotic efflux	patB	Streptococcus mitis	Streptococcus mitis strain FDAARGOS_684 chromosome, complete genome
ATP-binding cassette (ABC) antibiotic efflux pump	antibiotic efflux	patA	Streptococcus mitis	Streptococcus mitis strain FDAARGOS_684 chromosome, complete genome
tetracycline-resistant ribosomal protection protein	antibiotic target protection	tetW	Rothia mucilaginosa	Rothia mucilaginosa strain FDAARGOS_369 chromosome, complete genome
tetracycline-resistant ribosomal protection protein	antibiotic target protection	tetQ	Bacteroides fragilis	Bacteroides fragilis strain FDAARGOS_763 chromosome, complete genome
lincosamide nucleotidyltransferase (LNU)	antibiotic inactivation	lnuC	Lactobacillus animalis	Lactobacillus animalis strain P38 chromosome, complete genome
tetracycline-resistant ribosomal protection protein	antibiotic target protection	tetO	Streptococcus canis	Streptococcus canis strain HL_77_1 chromosome, complete genome
Erm 23S ribosomal RNA methyltransferase	antibiotic target alteration	ErmX	Corynebacterium diphtheriae	Corynebacterium diphtheriae plasmid pNG2, complete sequence
blaZ beta-lactamase	antibiotic inactivation	PC1 beta-lactamase (blaZ)	Staphylococcus aureus	Staphylococcus aureus strain 16405 plasmid unnamed, complete sequence
CfxA beta-lactamase	antibiotic inactivation	CfxA2	Bacteroides fragilis	Bacteroides fragilis strain DCMOUH0085B chromosome, complete genome
Erm 23S ribosomal RNA methyltransferase	antibiotic target alteration	ErmF	Prevotella melaninogenica	Prevotella melaninogenica strain FDAARGOS_760 chromosome 2, complete sequence
BRO Beta-lactamase	antibiotic inactivation	BRO-1	Moraxella catarrhalis	Moraxella catarrhalis strain 142P87B1 chromosome, complete genome
resistance-nodulation-cell division (RND) antibiotic efflux pump	antibiotic efflux	rsmA	Moraxella catarrhalis	Moraxella catarrhalis strain MC5 chromosome
intrinsic colistin resistant phosphoethanolamine transferase	antibiotic target alteration	ICR-Mc	Moraxella catarrhalis	Moraxella catarrhalis strain MC8 chromosome
tetracycline-resistant ribosomal protection protein	antibiotic target protection	tet(44)	Clostridioides difficile M120	Clostridium difficile complete genome, strain M120
tetracycline inactivation enzyme	antibiotic inactivation	tet37	Prevotella melaninogenica	Prevotella melaninogenica strain FDAARGOS_760 chromosome 2, complete sequence
ATP-binding cassette (ABC) antibiotic efflux pump	antibiotic efflux	tetB(46)	Streptococcus sp. LPB0220	Streptococcus sp. LPB0220 chromosome, complete genome
tetracycline-resistant ribosomal protection protein	antibiotic target protection	tetM	Streptococcus pyogenes	Streptococcus pyogenes strain NCTC13744 genome assembly, chromosome
ATP-binding cassette (ABC) antibiotic efflux pump	antibiotic efflux	patA	Streptococcus sp. oral taxon 431	Streptococcus sp. oral taxon 431, complete genome
ATP-binding cassette (ABC) antibiotic efflux pump	antibiotic efflux	patB	Streptococcus sp. oral taxon 431	Streptococcus sp. oral taxon 431, complete genome
CfxA beta-lactamase	antibiotic inactivation	CfxA3	Parabacteroides distasonis ATCC 8503	Parabacteroides distasonis ATCC 8503 isolate Parabacteroides distasonis 82G9 genome assembly, chromosome
tetracycline inactivation enzyme	antibiotic inactivation	tet37	Prevotella melaninogenica	Prevotella melaninogenica strain FDAARGOS_306 chromosome 1, complete sequence
tetracycline-resistant ribosomal protection protein	antibiotic target protection	tetQ	Bacteroides fragilis	Bacteroides fragilis strain FDAARGOS_763 chromosome, complete genome
Erm 23S ribosomal RNA methyltransferase	antibiotic target alteration	ErmF	Prevotella melaninogenica	Prevotella melaninogenica strain FDAARGOS_760 chromosome 2, complete sequence
tetracycline-resistant ribosomal protection protein	antibiotic target protection	tet32	[Clostridium] scindens ATCC 35704	[Clostridium] scindens ATCC 35704 chromosome, complete genome
tetracycline-resistant ribosomal protection protein	antibiotic target protection	tetO	Streptococcus canis	Streptococcus canis strain HL_77_1 chromosome, complete genome
tetracycline-resistant ribosomal protection protein	antibiotic target protection	tet(W/N/W)	Enterocloster clostridioformis	Enterocloster clostridioformis strain FDAARGOS_739 chromosome
Erm 23S ribosomal RNA methyltransferase	antibiotic target alteration	ErmB	Streptococcus pneumoniae	Streptococcus pneumoniae Tn916-type integrative and conjugative element, strain 11930
ATP-binding cassette (ABC) antibiotic efflux pump	antibiotic efflux	patB	Streptococcus mitis	Streptococcus mitis strain KCOM 1350 (= ChDC B183), complete genome
Erm 23S ribosomal RNA methyltransferase	antibiotic target alteration	ErmX	Rothia mucilaginosa	Rothia mucilaginosa strain FDAARGOS_369 chromosome, complete genome
sulfonamide resistant sul	antibiotic target replacement	sul1	Corynebacterium diphtheriae	Corynebacterium diphtheriae strain TH1526 chromosome, complete genome
major facilitator superfamily (MFS) antibiotic efflux pump	antibiotic efflux	pmrA	Streptococcus mitis	Streptococcus mitis strain S022-V3-A4 chromosome, complete genome
major facilitator superfamily (MFS) antibiotic efflux pump	antibiotic efflux	pmrA	Streptococcus gwangjuense	Streptococcus gwangjuense strain ChDC B345 chromosome, complete genome
tetracycline inactivation enzyme	antibiotic inactivation	tet37	Prevotella fusca JCM 17724	Prevotella fusca JCM 17724 strain W1435 chromosome 1, complete sequence
ATP-binding cassette (ABC) antibiotic efflux pump	antibiotic efflux	tetA(60)	uncultured bacterium	Uncultured bacterium clone PS9 putative UDP-galactopyranose, putative rhodanese, TetA(60), and TetB(60) genes, complete cds; and putative hydrolase gene, partial cds
ABC-F ATP-binding cassette ribosomal protection protein	antibiotic target protection	msrA	Staphylococcus warneri	Staphylococcus warneri strain 22.1 plasmid pSW22.1, complete sequence
ATP-binding cassette (ABC) antibiotic efflux pump	antibiotic efflux	tetB(46)	Streptococcus parasanguinis FW213	Streptococcus parasanguinis FW213, complete genome
ATP-binding cassette (ABC) antibiotic efflux pump	antibiotic efflux	tetA(46)	Streptococcus parasanguinis FW213	Streptococcus parasanguinis FW213, complete genome
ABC-F ATP-binding cassette ribosomal protection protein	antibiotic target protection	vgaA	Staphylococcus epidermidis	Staphylococcus epidermidis isolate 132R plasmid p132R, complete sequence
major facilitator superfamily (MFS) antibiotic efflux pump	antibiotic efflux	norA	Staphylococcus epidermidis	Staphylococcus epidermidis strain SESURV_p1_0557 chromosome
tetracycline-resistant ribosomal protection protein	antibiotic target protection	tetQ	Bacteroides fragilis	Bacteroides fragilis strain FDAARGOS_763 chromosome, complete genome
fosfomycin thiol transferase	antibiotic inactivation	Staphylococcus aureus FosB	Staphylococcus aureus	Staphylococcus aureus strain 16405 plasmid unnamed, complete sequence
ATP-binding cassette (ABC) antibiotic efflux pump	antibiotic efflux	patA	Streptococcus sp. oral taxon 061	Streptococcus sp. oral taxon 061 strain F0704 chromosome, complete genome
tetracycline-resistant ribosomal protection protein	antibiotic target protection	tetM	uncultured bacterium	Uncultured bacterium clone TE_01G_000_2_Contig_1 genomic sequence
ATP-binding cassette (ABC) antibiotic efflux pump; major facilitator superfamily (MFS) antibiotic efflux pump	antibiotic efflux	mgrA	Staphylococcus aureus	Staphylococcus aureus strain 14505 chromosome, complete genome
trimethoprim resistant dihydrofolate reductase dfr	antibiotic target replacement	dfrC	Staphylococcus epidermidis	Staphylococcus epidermidis strain SESURV_p4_1553 chromosome
tetracycline-resistant ribosomal protection protein	antibiotic target protection	tet32	[Clostridium] scindens ATCC 35704	[Clostridium] scindens ATCC 35704 chromosome, complete genome
tetracycline-resistant ribosomal protection protein	antibiotic target protection	tet(W/N/W)	Rothia mucilaginosa	Rothia mucilaginosa strain FDAARGOS_369 chromosome, complete genome
ATP-binding cassette (ABC) antibiotic efflux pump	antibiotic efflux	patB	Streptococcus sp. oral taxon 061	Streptococcus sp. oral taxon 061 strain F0704 chromosome, complete genome
major facilitator superfamily (MFS) antibiotic efflux pump	antibiotic efflux	Staphylococcus aureus LmrS	Staphylococcus aureus subsp. aureus	Staphylococcus aureus subsp. aureus strain Dresden-275757 chromosome, complete genome
ATP-binding cassette (ABC) antibiotic efflux pump; major facilitator superfamily (MFS) antibiotic efflux pump	antibiotic efflux	mgrA	Staphylococcus epidermidis	Staphylococcus epidermidis strain SESURV_p1_1200 chromosome
chloramphenicol acetyltransferase (CAT)	antibiotic inactivation	catQ	Streptococcus salivarius	Streptococcus salivarius strain ICDC2, complete genome
major facilitator superfamily (MFS) antibiotic efflux pump	antibiotic efflux	pmrA	Streptococcus mitis	Streptococcus mitis strain S022-V3-A4 chromosome, complete genome
multidrug and toxic compound extrusion (MATE) transporter	antibiotic efflux	mepR	Staphylococcus aureus	Staphylococcus aureus strain NP66 chromosome, complete genome
CfxA beta-lactamase	antibiotic inactivation	CfxA2	Bacteroides fragilis	Bacteroides fragilis strain DCMOUH0085B chromosome, complete genome
chloramphenicol acetyltransferase (CAT)	antibiotic inactivation	catS	uncultured bacterium	Uncultured bacterium clone CH_03A_000_Contig_32 genomic sequence
KPC beta-lactamase	antibiotic inactivation	KPC-22	Rothia dentocariosa ATCC 17931	Rothia dentocariosa ATCC 17931, complete genome
tetracycline inactivation enzyme	antibiotic inactivation	tet37	Prevotella denticola F0289	Prevotella denticola F0289, complete genome
tetracycline inactivation enzyme	antibiotic inactivation	tet37	Prevotella fusca JCM 17724	Prevotella fusca JCM 17724 strain W1435 chromosome 1, complete sequence
major facilitator superfamily (MFS) antibiotic efflux pump	antibiotic efflux	pmrA	Streptococcus mitis	Streptococcus mitis strain KCOM 1350 (= ChDC B183), complete genome
ATP-binding cassette (ABC) antibiotic efflux pump	antibiotic efflux	patB	Streptococcus oralis	Streptococcus oralis strain SF100 chromosome, complete genome
ATP-binding cassette (ABC) antibiotic efflux pump	antibiotic efflux	patA	Streptococcus oralis	Streptococcus oralis strain SF100 chromosome, complete genome
ATP-binding cassette (ABC) antibiotic efflux pump	antibiotic efflux	tetA(46)	Streptococcus parasanguinis FW213	Streptococcus parasanguinis FW213, complete genome
ATP-binding cassette (ABC) antibiotic efflux pump	antibiotic efflux	tetB(46)	Streptococcus parasanguinis FW213	Streptococcus parasanguinis FW213, complete genome
ATP-binding cassette (ABC) antibiotic efflux pump	antibiotic efflux	tetA(60)	uncultured bacterium	Uncultured bacterium clone PS9 putative UDP-galactopyranose, putative rhodanese, TetA(60), and TetB(60) genes, complete cds; and putative hydrolase gene, partial cds
major facilitator superfamily (MFS) antibiotic efflux pump	antibiotic efflux	tet(B)	Providencia rettgeri	Providencia rettgeri BML2496 DNA, complete genome
Erm 23S ribosomal RNA methyltransferase	antibiotic target alteration	ErmF	Prevotella melaninogenica	Prevotella melaninogenica strain FDAARGOS_760 chromosome 1, complete sequence
ATP-binding cassette (ABC) antibiotic efflux pump	antibiotic efflux	patB	Streptococcus mitis	Streptococcus mitis Nm-65 DNA, complete genome
ATP-binding cassette (ABC) antibiotic efflux pump	antibiotic efflux	patA	Streptococcus mitis	Streptococcus mitis Nm-65 DNA, complete genome
blaZ beta-lactamase	antibiotic inactivation	PC1 beta-lactamase (blaZ)	Staphylococcus aureus subsp. aureus 11819-97	Staphylococcus aureus subsp. aureus 11819-97, complete genome
major facilitator superfamily (MFS) antibiotic efflux pump	antibiotic efflux	tet(K)	Staphylococcus warneri	Staphylococcus warneri strain 16A plasmid unnamed2
ATP-binding cassette (ABC) antibiotic efflux pump	antibiotic efflux	patB	Streptococcus gordonii	Streptococcus gordonii strain NCTC3165 genome assembly, chromosome
APH(6)	antibiotic inactivation	APH(6)-Id	Neisseria mucosa	Neisseria mucosa strain FDAARGOS_260 chromosome, complete genome
APH(3'')	antibiotic inactivation	APH(3'')-Ib	Neisseria mucosa	Neisseria mucosa strain FDAARGOS_260 chromosome, complete genome
sulfonamide resistant sul	antibiotic target replacement	sul2	Neisseria mucosa	Neisseria mucosa strain FDAARGOS_260 chromosome, complete genome
Erm 23S ribosomal RNA methyltransferase	antibiotic target alteration	ErmX	Corynebacterium striatum	Corynebacterium striatum strain M82B R-plasmid pTP10, complete sequence
tetracycline-resistant ribosomal protection protein	antibiotic target protection	tetQ	Bacteroides fragilis	Bacteroides fragilis strain FDAARGOS_763 chromosome, complete genome
TEM beta-lactamase	antibiotic inactivation	TEM-1	Neisseria mucosa	Neisseria mucosa strain FDAARGOS_260 chromosome, complete genome
ATP-binding cassette (ABC) antibiotic efflux pump; major facilitator superfamily (MFS) antibiotic efflux pump	antibiotic efflux	mgrA	Staphylococcus epidermidis	Staphylococcus epidermidis strain FDAARGOS_529 chromosome, complete genome
ATP-binding cassette (ABC) antibiotic efflux pump	antibiotic efflux	patA	Streptococcus sp. oral taxon 061	Streptococcus sp. oral taxon 061 strain F0704 chromosome, complete genome
tetracycline-resistant ribosomal protection protein	antibiotic target protection	tet(W/N/W)	uncultured bacterium	Uncultured bacterium clone TE_01I_012_Contig_7 genomic sequence
major facilitator superfamily (MFS) antibiotic efflux pump	antibiotic efflux	Klebsiella pneumoniae KpnH	Haemophilus parainfluenzae	Haemophilus parainfluenzae strain M1C113_1 chromosome, complete genome
trimethoprim resistant dihydrofolate reductase dfr	antibiotic target replacement	dfrC	Staphylococcus epidermidis	Staphylococcus epidermidis strain SESURV_p1_0563 chromosome
Erm 23S ribosomal RNA methyltransferase	antibiotic target alteration	ErmB	Streptococcus salivarius	Streptococcus salivarius strain FDAARGOS_771 chromosome, complete genome
chloramphenicol acetyltransferase (CAT)	antibiotic inactivation	catS	uncultured bacterium	Uncultured bacterium clone CH_03A_000_Contig_32 genomic sequence
CfxA beta-lactamase	antibiotic inactivation	CfxA3	Capnocytophaga ochracea	Capnocytophaga ochracea cfxA3 gene for class A extended-spectrum beta-lactamase CfxA3, complete CDS
ciprofloxacin phosphotransferase	antibiotic inactivation	CrpP	Bacteroides fragilis	Bacteroides fragilis strain DCMSKEJBY0001B chromosome, complete genome
resistance-nodulation-cell division (RND) antibiotic efflux pump	antibiotic efflux	rsmA	Pseudomonas fluorescens	Pseudomonas fluorescens strain PF08 chromosome, complete genome
resistance-nodulation-cell division (RND) antibiotic efflux pump	antibiotic efflux	rsmA	Moraxella catarrhalis	Moraxella catarrhalis strain 25240, complete genome
BRO Beta-lactamase	antibiotic inactivation	BRO-1	Moraxella catarrhalis	Moraxella catarrhalis strain 142P87B1 chromosome, complete genome
intrinsic colistin resistant phosphoethanolamine transferase	antibiotic target alteration	ICR-Mc	Moraxella catarrhalis	Moraxella catarrhalis strain 25239, complete genome
CfxA beta-lactamase	antibiotic inactivation	CfxA3	Prevotella denticola	Prevotella denticola strain KCOM 1525 chromosome 2, complete sequence
tetracycline inactivation enzyme	antibiotic inactivation	tet37	Prevotella melaninogenica	Prevotella melaninogenica strain FDAARGOS_306 chromosome 1, complete sequence
Erm 23S ribosomal RNA methyltransferase	antibiotic target alteration	ErmX	Corynebacterium diphtheriae	Corynebacterium diphtheriae plasmid pNG2, complete sequence
TEM beta-lactamase	antibiotic inactivation	TEM-1	Citrobacter freundii	Citrobacter freundii strain MGH281 plasmid unnamed1, complete sequence
sulfonamide resistant sul	antibiotic target replacement	sul2	Kingella kingae	Kingella kingae genome assembly KKKWG1, chromosome
APH(3'')	antibiotic inactivation	APH(3'')-Ib	Kingella kingae	Kingella kingae genome assembly KKKWG1, chromosome
sulfonamide resistant sul	antibiotic target replacement	sul1	Salmonella enterica subsp. enterica serovar Infantis	Salmonella enterica subsp. enterica serovar Infantis plasmid pRH-R27, complete sequence
major facilitator superfamily (MFS) antibiotic efflux pump	antibiotic efflux	pmrA	Streptococcus mitis	Streptococcus mitis strain KCOM 1350 (= ChDC B183), complete genome
tetracycline-resistant ribosomal protection protein	antibiotic target protection	tetQ	Bacteroides fragilis	Bacteroides fragilis strain FDAARGOS_763 chromosome, complete genome
tetracycline-resistant ribosomal protection protein	antibiotic target protection	tet(W/N/W)	Rothia mucilaginosa	Rothia mucilaginosa strain FDAARGOS_369 chromosome, complete genome
tetracycline-resistant ribosomal protection protein	antibiotic target protection	tet32	[Clostridium] scindens ATCC 35704	[Clostridium] scindens ATCC 35704 chromosome, complete genome
tetracycline inactivation enzyme	antibiotic inactivation	tet37	Prevotella melaninogenica	Prevotella melaninogenica DNA, complete genome, strain
ATP-binding cassette (ABC) antibiotic efflux pump; major facilitator superfamily (MFS) antibiotic efflux pump	antibiotic efflux	mgrA	Staphylococcus epidermidis	Staphylococcus epidermidis strain SESURV_p3_1362 chromosome
tetracycline inactivation enzyme	antibiotic inactivation	tet37	Prevotella scopos JCM 17725	Prevotella scopos JCM 17725 strain W2052 chromosome 1 genome
major facilitator superfamily (MFS) antibiotic efflux pump	antibiotic efflux	tet(A)	Lautropia mirabilis	Lautropia mirabilis strain NCTC12852 genome assembly, chromosome
SRT beta-lactamase	antibiotic inactivation	SRT-2	Schaalia odontolytica	Schaalia odontolytica strain XH001 chromosome, complete genome
major facilitator superfamily (MFS) antibiotic efflux pump	antibiotic efflux	Klebsiella pneumoniae KpnH	Haemophilus parainfluenzae	Haemophilus parainfluenzae strain M1C137_2 chromosome, complete genome
TEM beta-lactamase	antibiotic inactivation	TEM-1	Haemophilus influenzae	Haemophilus influenzae strain M13034 chromosome, complete genome
ATP-binding cassette (ABC) antibiotic efflux pump	antibiotic efflux	patA	Streptococcus oralis	Streptococcus oralis strain S.MIT/ORALIS-351, complete genome
ATP-binding cassette (ABC) antibiotic efflux pump	antibiotic efflux	patB	Streptococcus oralis	Streptococcus oralis strain S.MIT/ORALIS-351, complete genome
resistance-nodulation-cell division (RND) antibiotic efflux pump	antibiotic efflux	adeF	Megasphaera stantonii	Megasphaera stantonii strain AJH120 chromosome, complete genome
ABC-F ATP-binding cassette ribosomal protection protein	antibiotic target protection	poxtA	Lachnoanaerobaculum umeaense	Lachnoanaerobaculum umeaense isolate MGYG-HGUT-02522 genome assembly, chromosome
ATP-binding cassette (ABC) antibiotic efflux pump	antibiotic efflux	patA	Streptococcus cristatus ATCC 51100	Streptococcus cristatus strain NCTC12479 genome assembly, chromosome
ATP-binding cassette (ABC) antibiotic efflux pump	antibiotic efflux	patB	Streptococcus cristatus ATCC 51100	Streptococcus cristatus strain NCTC12479 genome assembly, chromosome
resistance-nodulation-cell division (RND) antibiotic efflux pump	antibiotic efflux	adeF	Campylobacter concisus	Campylobacter concisus strain P2CDO4, complete sequence
resistance-nodulation-cell division (RND) antibiotic efflux pump	antibiotic efflux	adeF	Janthinobacterium sp. SNU WT3	Janthinobacterium sp. SNU WT3 chromosome, complete genome
resistance-nodulation-cell division (RND) antibiotic efflux pump	antibiotic efflux	adeF	Pseudomonas fluorescens	Pseudomonas fluorescens strain PF08 chromosome, complete genome
major facilitator superfamily (MFS) antibiotic efflux pump	antibiotic efflux	tet(B)	Escherichia coli	Escherichia coli 2018-10-1CC DNA, complete genome
Erm 23S ribosomal RNA methyltransferase	antibiotic target alteration	ErmF	Prevotella melaninogenica	Prevotella melaninogenica strain FDAARGOS_760 chromosome 1, complete sequence
Erm 23S ribosomal RNA methyltransferase	antibiotic target alteration	ErmB	Veillonella nakazawae	Veillonella nakazawae T1-7 DNA, complete genome
major facilitator superfamily (MFS) antibiotic efflux pump	antibiotic efflux	Klebsiella pneumoniae KpnH	Aggregatibacter aphrophilus	Aggregatibacter aphrophilus strain NCTC11096 genome assembly, chromosome
tetracycline-resistant ribosomal protection protein	antibiotic target protection	tet32	Streptococcus constellatus subsp. pharyngis C818	Streptococcus constellatus subsp. pharyngis C818, complete genome
ATP-binding cassette (ABC) antibiotic efflux pump	antibiotic efflux	tetB(46)	Streptococcus parasanguinis FW213	Streptococcus parasanguinis FW213, complete genome
ATP-binding cassette (ABC) antibiotic efflux pump	antibiotic efflux	tetA(46)	Streptococcus parasanguinis FW213	Streptococcus parasanguinis FW213, complete genome
ATP-binding cassette (ABC) antibiotic efflux pump	antibiotic efflux	patA	Streptococcus sp. oral taxon 431	Streptococcus sp. oral taxon 431, complete genome
ATP-binding cassette (ABC) antibiotic efflux pump	antibiotic efflux	tetA(60)	uncultured bacterium	Uncultured bacterium clone PS9 putative UDP-galactopyranose, putative rhodanese, TetA(60), and TetB(60) genes, complete cds; and putative hydrolase gene, partial cds
tetracycline-resistant ribosomal protection protein	antibiotic target protection	tetQ	Bacteroides fragilis	Bacteroides fragilis strain FDAARGOS_763 chromosome, complete genome
major facilitator superfamily (MFS) antibiotic efflux pump	antibiotic efflux	Acinetobacter baumannii AbaQ	Pseudomonas sp. J380	Pseudomonas sp. J380 chromosome, complete genome
lincosamide nucleotidyltransferase (LNU)	antibiotic inactivation	lnuA	Staphylococcus aureus	Staphylococcus aureus subsp. aureus strain LA-MRSA ST398 plasmid plinE154, complete sequence
ATP-binding cassette (ABC) antibiotic efflux pump	antibiotic efflux	patA	Streptococcus sanguinis	Streptococcus sanguinis strain FDAARGOS_770 chromosome, complete genome
tetracycline-resistant ribosomal protection protein	antibiotic target protection	tetO	uncultured bacterium	Uncultured bacterium clone TE_0401_3a_Contig_1 genomic sequence
sulfonamide resistant sul	antibiotic target replacement	sul2	Neisseria mucosa	Neisseria mucosa strain FDAARGOS_260 chromosome, complete genome
ATP-binding cassette (ABC) antibiotic efflux pump	antibiotic efflux	patB	Streptococcus sp. oral taxon 061	Streptococcus sp. oral taxon 061 strain F0704 chromosome, complete genome
tetracycline-resistant ribosomal protection protein	antibiotic target protection	tet(W/N/W)	uncultured bacterium	Uncultured bacterium clone TE_01I_012_Contig_7 genomic sequence
ATP-binding cassette (ABC) antibiotic efflux pump	antibiotic efflux	patB	Streptococcus sanguinis SK36	Streptococcus sanguinis SK36, complete genome
ATP-binding cassette (ABC) antibiotic efflux pump	antibiotic efflux	patA	Streptococcus gwangjuense	Streptococcus gwangjuense strain ChDC B345 chromosome, complete genome
ATP-binding cassette (ABC) antibiotic efflux pump; major facilitator superfamily (MFS) antibiotic efflux pump; resistance-nodulation-cell division (RND) antibiotic efflux pump	antibiotic target alteration; antibiotic efflux	Pseudomonas aeruginosa soxR	Pseudomonas sp. J380	Pseudomonas sp. J380 chromosome, complete genome
Erm 23S ribosomal RNA methyltransferase	antibiotic target alteration	ErmX	Rothia mucilaginosa	Rothia mucilaginosa strain FDAARGOS_369 chromosome, complete genome
APH(3'')	antibiotic inactivation	APH(3'')-Ib	Escherichia coli	Escherichia coli strain EcPF40 plasmid p1, complete sequence
ABC-F ATP-binding cassette ribosomal protection protein	antibiotic target protection	mel	Streptococcus phage phi29862	Streptococcus phage phi29862, complete genome
tetracycline inactivation enzyme	antibiotic inactivation	tet37	Prevotella enoeca	Prevotella enoeca strain F0113, complete genome
resistance-nodulation-cell division (RND) antibiotic efflux pump	antibiotic efflux	rsmA	Pseudomonas fluorescens	Pseudomonas fluorescens strain PF08 chromosome, complete genome
CfxA beta-lactamase	antibiotic inactivation	CfxA3	Capnocytophaga ochracea	Capnocytophaga ochracea cfxA3 gene for class A extended-spectrum beta-lactamase CfxA3, complete CDS
resistance-nodulation-cell division (RND) antibiotic efflux pump	antibiotic efflux	rsmA	Pseudomonas sp. CFSAN084952	Pseudomonas sp. CFSAN084952 chromosome, complete genome
ATP-binding cassette (ABC) antibiotic efflux pump; major facilitator superfamily (MFS) antibiotic efflux pump	antibiotic efflux	mgrA	Staphylococcus epidermidis	Staphylococcus epidermidis strain O47 chromosome, complete genome
tetracycline-resistant ribosomal protection protein	antibiotic target protection	tet(W/N/W)	Neisseria mucosa	Neisseria mucosa strain FDAARGOS_758 chromosome, complete genome
tetracycline-resistant ribosomal protection protein	antibiotic target protection	tet(W/N/W)	Prevotella intermedia	Prevotella intermedia strain KCOM 2734 chromosome 2, complete sequence
major facilitator superfamily (MFS) antibiotic efflux pump	antibiotic efflux	tet(B)	Escherichia coli	Escherichia coli 2018-10-1CC DNA, complete genome
CfxA beta-lactamase	antibiotic inactivation	CfxA2	Prevotella melaninogenica	Prevotella melaninogenica strain FDAARGOS_306 chromosome 1, complete sequence
Erm 23S ribosomal RNA methyltransferase	antibiotic target alteration	ErmF	Prevotella intermedia	Prevotella intermedia strain KCOM 1949 chromosome 2, complete sequence
major facilitator superfamily (MFS) antibiotic efflux pump	antibiotic efflux	Klebsiella pneumoniae KpnH	Haemophilus parainfluenzae	Haemophilus parainfluenzae strain M1C113_1 chromosome, complete genome
ATP-binding cassette (ABC) antibiotic efflux pump	antibiotic efflux	patB	Streptococcus mitis	Streptococcus mitis strain FDAARGOS_684 chromosome, complete genome
Erm 23S ribosomal RNA methyltransferase	antibiotic target alteration	ErmX	Corynebacterium urealyticum DSM 7111	Corynebacterium urealyticum DSM 7111, complete genome
tetracycline-resistant ribosomal protection protein	antibiotic target protection	tetQ	Bacteroides fragilis	Bacteroides fragilis strain FDAARGOS_763 chromosome, complete genome
ATP-binding cassette (ABC) antibiotic efflux pump	antibiotic efflux	tetA(46)	Streptococcus parasanguinis FW213	Streptococcus parasanguinis FW213, complete genome
tetracycline-resistant ribosomal protection protein	antibiotic target protection	tetW	uncultured bacterium	Uncultured bacterium clone AmoxConc_TwinB_Time3_TE_5 genomic sequence
tetracycline-resistant ribosomal protection protein	antibiotic target protection	tet(W/N/W)	[Clostridium] scindens ATCC 35704	[Clostridium] scindens ATCC 35704 chromosome, complete genome
ATP-binding cassette (ABC) antibiotic efflux pump	antibiotic efflux	tetB(46)	Streptococcus parasanguinis FW213	Streptococcus parasanguinis FW213, complete genome
Erm 23S ribosomal RNA methyltransferase	antibiotic target alteration	ErmB	Veillonella nakazawae	Veillonella nakazawae T1-7 DNA, complete genome
tetracycline inactivation enzyme	antibiotic inactivation	tet37	Prevotella jejuni	Prevotella jejuni strain CD3
tetracycline inactivation enzyme	antibiotic inactivation	tet37	uncultured bacterium	uncultured bacterium tet(37) gene for tetracycline resistance NADPH-dependent oxidoreductase Tet(37), complete CDS
tetracycline inactivation enzyme	antibiotic inactivation	tet37	Prevotella scopos JCM 17725	Prevotella scopos JCM 17725 strain W2052 chromosome 1 genome
blaZ beta-lactamase	antibiotic inactivation	PC1 beta-lactamase (blaZ)	Staphylococcus aureus	Staphylococcus aureus plasmid SAP056A, partial sequence
major facilitator superfamily (MFS) antibiotic efflux pump	antibiotic efflux	tet(38)	Staphylococcus aureus	Staphylococcus aureus strain UP_1097 chromosome, complete genome
resistance-nodulation-cell division (RND) antibiotic efflux pump	antibiotic efflux	adeF	Campylobacter concisus	Campylobacter concisus strain H9O-S2 chromosome, complete genome
multidrug and toxic compound extrusion (MATE) transporter	antibiotic efflux	mepR	Staphylococcus aureus	Staphylococcus aureus strain UP_1097 chromosome, complete genome
multidrug and toxic compound extrusion (MATE) transporter	antibiotic efflux	mepA	Staphylococcus aureus	Staphylococcus aureus strain UP_1097 chromosome, complete genome
major facilitator superfamily (MFS) antibiotic efflux pump	antibiotic efflux	Staphylococcus aureus norA	Staphylococcus aureus	Staphylococcus aureus strain UP_719 chromosome, complete genome
ATP-binding cassette (ABC) antibiotic efflux pump; major facilitator superfamily (MFS) antibiotic efflux pump	antibiotic efflux	mgrA	Staphylococcus aureus	Staphylococcus aureus strain UP_591 chromosome, complete genome
major facilitator superfamily (MFS) antibiotic efflux pump	antibiotic efflux	arlR	Staphylococcus aureus	Staphylococcus aureus strain UP_1186 chromosome, complete genome
ATP-binding cassette (ABC) antibiotic efflux pump	antibiotic efflux	tetA(46)	Streptococcus sp. LPB0220	Streptococcus sp. LPB0220 chromosome, complete genome
ROB beta-lactamase	antibiotic inactivation	ROB-1	Haemophilus influenzae	Haemophilus influenzae strain BB1050 plasmid pB1000', complete sequence
tetracycline-resistant ribosomal protection protein	antibiotic target protection	tetO	Streptococcus suis	Streptococcus suis strain HN136 chromosome, complete genome
ATP-binding cassette (ABC) antibiotic efflux pump	antibiotic efflux	tetB(60)	uncultured bacterium	Uncultured bacterium clone PS9 putative UDP-galactopyranose, putative rhodanese, TetA(60), and TetB(60) genes, complete cds; and putative hydrolase gene, partial cds
ATP-binding cassette (ABC) antibiotic efflux pump	antibiotic efflux	patB	Streptococcus oralis subsp. oralis	Streptococcus oralis subsp. oralis strain SN51445 chromosome
major facilitator superfamily (MFS) antibiotic efflux pump	antibiotic efflux	Staphylococcus aureus LmrS	Staphylococcus aureus	Staphylococcus aureus strain UP_591 chromosome, complete genome
OXA beta-lactamase	antibiotic inactivation	OXA-85	Fusobacterium pseudoperiodonticum	Fusobacterium pseudoperiodonticum strain KCOM 1277 chromosome, complete genome
tetracycline-resistant ribosomal protection protein	antibiotic target protection	tetQ	Bacteroides fragilis	Bacteroides fragilis strain FDAARGOS_763 chromosome, complete genome
ATP-binding cassette (ABC) antibiotic efflux pump	antibiotic efflux	patA	Streptococcus mitis	Streptococcus mitis Nm-65 DNA, complete genome
tetracycline-resistant ribosomal protection protein	antibiotic target protection	tet(W/N/W)	[Clostridium] scindens ATCC 35704	[Clostridium] scindens ATCC 35704 chromosome, complete genome
APH(3'')	antibiotic inactivation	APH(3'')-Ib	Citrobacter freundii	Citrobacter freundii strain ZY198 plasmid pZY-2, complete sequence
sulfonamide resistant sul	antibiotic target replacement	sul2	Citrobacter freundii	Citrobacter freundii strain ZY198 plasmid pZY-2, complete sequence
tetracycline-resistant ribosomal protection protein	antibiotic target protection	tetW	Enterocloster clostridioformis	Enterocloster clostridioformis strain FDAARGOS_739 chromosome
TEM beta-lactamase	antibiotic inactivation	TEM-1	Neisseria mucosa	Neisseria mucosa strain FDAARGOS_260 chromosome, complete genome
major facilitator superfamily (MFS) antibiotic efflux pump	antibiotic efflux	Klebsiella pneumoniae KpnH	Haemophilus sp. oral taxon 036	Haemophilus sp. oral taxon 036 strain F0629 chromosome, complete genome
multidrug and toxic compound extrusion (MATE) transporter	antibiotic efflux	hmrM	Haemophilus influenzae biotype aegyptius	Haemophilus influenzae biotype aegyptius strain HE40/F3043 chromosome, complete genome
CfxA beta-lactamase	antibiotic inactivation	CfxA3	Bacteroides sp. HF-5287	Bacteroides sp. HF-5287 chromosome, complete genome
resistance-nodulation-cell division (RND) antibiotic efflux pump	antibiotic efflux	rsmA	Pseudomonas sp. LPH1	Pseudomonas sp. LPH1 chromosome, complete genome
tetracycline inactivation enzyme	antibiotic inactivation	tet37	Prevotella fusca JCM 17724	Prevotella fusca JCM 17724 strain W1435 chromosome 1, complete sequence
tetracycline inactivation enzyme	antibiotic inactivation	tet37	Prevotella jejuni	Prevotella jejuni strain CD3
major facilitator superfamily (MFS) antibiotic efflux pump	antibiotic efflux	tet(B)	Escherichia coli	Escherichia coli 2018-10-1CC DNA, complete genome
Erm 23S ribosomal RNA methyltransferase	antibiotic target alteration	ErmB	Veillonella nakazawae	Veillonella nakazawae T1-7 DNA, complete genome
blaZ beta-lactamase	antibiotic inactivation	PC1 beta-lactamase (blaZ)	Staphylococcus aureus	Staphylococcus aureus strain P2D1C1 plasmid unnamed4, complete sequence
tetracycline inactivation enzyme	antibiotic inactivation	tet37	Prevotella melaninogenica	Prevotella melaninogenica strain FDAARGOS_760 chromosome 2, complete sequence
ABC-F ATP-binding cassette ribosomal protection protein	antibiotic target protection	msrA	Staphylococcus warneri	Staphylococcus warneri strain WB224 plasmid pWB224_2, complete sequence
tetracycline-resistant ribosomal protection protein	antibiotic target protection	tetO	Enterocloster clostridioformis	Enterocloster clostridioformis strain FDAARGOS_739 chromosome
tetracycline-resistant ribosomal protection protein	antibiotic target protection	tetQ	Bacteroides fragilis	Bacteroides fragilis strain Q1F2 chromosome, complete genome
major facilitator superfamily (MFS) antibiotic efflux pump	antibiotic efflux	Klebsiella pneumoniae KpnH	Haemophilus influenzae	Haemophilus influenzae strain NML-Hia-1, complete genome
ATP-binding cassette (ABC) antibiotic efflux pump	antibiotic efflux	macB	Neisseria lactamica	Neisseria lactamica strain Y92-1009 chromosome, complete genome
ATP-binding cassette (ABC) antibiotic efflux pump	antibiotic efflux	tetB(46)	Streptococcus sp. LPB0220	Streptococcus sp. LPB0220 chromosome, complete genome
tetracycline-resistant ribosomal protection protein	antibiotic target protection	tetW	Cutibacterium acnes	Cutibacterium acnes TP-CU389 plasmid pTZC1 DNA, complete sequence
ATP-binding cassette (ABC) antibiotic efflux pump	antibiotic efflux	tetA(46)	Streptococcus parasanguinis FW213	Streptococcus parasanguinis FW213, complete genome
ATP-binding cassette (ABC) antibiotic efflux pump	antibiotic efflux	patA	Streptococcus mitis	Streptococcus mitis strain SK637 chromosome, complete genome
major facilitator superfamily (MFS) antibiotic efflux pump	antibiotic efflux	farB	Neisseria cinerea	Neisseria cinerea strain NCTC10294 genome assembly, chromosome
OXA beta-lactamase	antibiotic inactivation	OXA-85	Fusobacterium pseudoperiodonticum	Fusobacterium pseudoperiodonticum strain KCOM 1277 chromosome, complete genome
major facilitator superfamily (MFS) antibiotic efflux pump	antibiotic efflux	pmrA	Streptococcus mitis	Streptococcus mitis Nm-65 DNA, complete genome
CfxA beta-lactamase	antibiotic inactivation	CfxA3	Capnocytophaga ochracea	Capnocytophaga ochracea cfxA3 gene for class A extended-spectrum beta-lactamase CfxA3, complete CDS
tetracycline inactivation enzyme	antibiotic inactivation	tet37	Prevotella denticola F0289	Prevotella denticola F0289, complete genome
vanX; glycopeptide resistance gene cluster	antibiotic target alteration	vanXO	uncultured phage	uncultured phage genome assembly, chromosome
ABC-F ATP-binding cassette ribosomal protection protein	antibiotic target protection	poxtA	Lachnoanaerobaculum umeaense	Lachnoanaerobaculum umeaense isolate MGYG-HGUT-02522 genome assembly, chromosome
tetracycline inactivation enzyme	antibiotic inactivation	tet37	Prevotella melaninogenica	Prevotella melaninogenica strain FDAARGOS_306 chromosome 1, complete sequence
tetracycline-resistant ribosomal protection protein	antibiotic target protection	tetM	Streptococcus pyogenes	Streptococcus pyogenes strain emm90.5 chromosome, complete genome
SRT beta-lactamase	antibiotic inactivation	SRT-2	Pauljensenia hongkongensis	Actinomyces hongkongensis strain HKU8 genome
OXA beta-lactamase	antibiotic inactivation	OXA-85	Fusobacterium pseudoperiodonticum	Fusobacterium pseudoperiodonticum strain KCOM 1277 chromosome, complete genome
tetracycline-resistant ribosomal protection protein	antibiotic target protection	tetQ	Bacteroides fragilis	Bacteroides fragilis strain FDAARGOS_763 chromosome, complete genome
ATP-binding cassette (ABC) antibiotic efflux pump	antibiotic efflux	tetA(60)	uncultured bacterium	Uncultured bacterium clone PS9 putative UDP-galactopyranose, putative rhodanese, TetA(60), and TetB(60) genes, complete cds; and putative hydrolase gene, partial cds
ATP-binding cassette (ABC) antibiotic efflux pump	antibiotic efflux	tetB(60)	uncultured bacterium	Uncultured bacterium clone PS9 putative UDP-galactopyranose, putative rhodanese, TetA(60), and TetB(60) genes, complete cds; and putative hydrolase gene, partial cds
ATP-binding cassette (ABC) antibiotic efflux pump	antibiotic efflux	tetA(46)	Streptococcus sp. LPB0220	Streptococcus sp. LPB0220 chromosome, complete genome
ATP-binding cassette (ABC) antibiotic efflux pump	antibiotic efflux	tetB(46)	Streptococcus sp. LPB0220	Streptococcus sp. LPB0220 chromosome, complete genome
ATP-binding cassette (ABC) antibiotic efflux pump	antibiotic efflux	patA	Streptococcus sp. oral taxon 431	Streptococcus sp. oral taxon 431, complete genome
APH(3'')	antibiotic inactivation	APH(3'')-Ib	Neisseria mucosa	Neisseria mucosa strain FDAARGOS_260 chromosome, complete genome
sulfonamide resistant sul	antibiotic target replacement	sul2	Neisseria mucosa	Neisseria mucosa strain FDAARGOS_260 chromosome, complete genome
major facilitator superfamily (MFS) antibiotic efflux pump	antibiotic efflux	tet(K)	Staphylococcus aureus	Staphylococcus aureus strain MJ015 plasmid unnamed1, complete sequence
major facilitator superfamily (MFS) antibiotic efflux pump	antibiotic efflux	pmrA	Streptococcus mitis	Streptococcus mitis strain SK637 chromosome, complete genome
tetracycline-resistant ribosomal protection protein	antibiotic target protection	tet32	[Clostridium] scindens ATCC 35704	[Clostridium] scindens ATCC 35704 chromosome, complete genome
major facilitator superfamily (MFS) antibiotic efflux pump	antibiotic efflux	Klebsiella pneumoniae KpnH	Haemophilus parainfluenzae	Haemophilus parainfluenzae strain M1C125_4 chromosome, complete genome
tetracycline-resistant ribosomal protection protein	antibiotic target protection	tet(W/N/W)	uncultured bacterium	Uncultured bacterium clone TE_0401_3a_Contig_23 genomic sequence
ATP-binding cassette (ABC) antibiotic efflux pump; major facilitator superfamily (MFS) antibiotic efflux pump	antibiotic efflux	mgrA	Staphylococcus epidermidis	Staphylococcus epidermidis strain SESURV_p1_1200 chromosome
Erm 23S ribosomal RNA methyltransferase	antibiotic target alteration	ErmB	Streptococcus salivarius	Streptococcus salivarius strain FDAARGOS_771 chromosome, complete genome
blaZ beta-lactamase	antibiotic inactivation	PC1 beta-lactamase (blaZ)	Staphylococcus epidermidis	Staphylococcus epidermidis strain O47 chromosome, complete genome
TEM beta-lactamase	antibiotic inactivation	TEM-1	Escherichia coli O157	Escherichia coli O157
CfxA beta-lactamase	antibiotic inactivation	CfxA3	Capnocytophaga ochracea	Capnocytophaga ochracea cfxA3 gene for class A extended-spectrum beta-lactamase CfxA3, complete CDS
trimethoprim resistant dihydrofolate reductase dfr	antibiotic target replacement	dfrC	Staphylococcus epidermidis	Staphylococcus epidermidis strain O47 chromosome, complete genome
tetracycline inactivation enzyme	antibiotic inactivation	tet37	Prevotella melaninogenica	Prevotella melaninogenica strain FDAARGOS_306 chromosome 1, complete sequence
ATP-binding cassette (ABC) antibiotic efflux pump; major facilitator superfamily (MFS) antibiotic efflux pump	antibiotic efflux	mgrA	Staphylococcus epidermidis	Staphylococcus epidermidis strain none genome assembly, chromosome
major facilitator superfamily (MFS) antibiotic efflux pump	antibiotic efflux	norA	Staphylococcus epidermidis	Staphylococcus epidermidis strain none genome assembly, chromosome
blaZ beta-lactamase	antibiotic inactivation	PC1 beta-lactamase (blaZ)	Staphylococcus epidermidis	Staphylococcus epidermidis strain CDC121 chromosome, complete genome
ABC-F ATP-binding cassette ribosomal protection protein	antibiotic target protection	poxtA	[Clostridium] saccharolyticum WM1	[Clostridium] saccharolyticum WM1 chromosome, complete genome
APH(6)	antibiotic inactivation	APH(6)-Id	Proteus mirabilis	Proteus mirabilis strain PM1157 plasmid pOXA-23, complete sequence
APH(3'')	antibiotic inactivation	APH(3'')-Ib	Proteus mirabilis	Proteus mirabilis strain PM1157 plasmid pOXA-23, complete sequence
TEM beta-lactamase	antibiotic inactivation	TEM-2	Proteus mirabilis	Proteus mirabilis strain PM1157 plasmid pOXA-23, complete sequence
major facilitator superfamily (MFS) antibiotic efflux pump	antibiotic efflux	Mef(En2)	Bacteroides fragilis	Bacteroides fragilis strain DCMOUH0018B chromosome, complete genome
major facilitator superfamily (MFS) antibiotic efflux pump	antibiotic efflux	Klebsiella pneumoniae KpnH	Haemophilus parainfluenzae	Haemophilus parainfluenzae strain M1C160_1 chromosome, complete genome
major facilitator superfamily (MFS) antibiotic efflux pump	antibiotic efflux	Klebsiella pneumoniae KpnH	Haemophilus parainfluenzae	Haemophilus parainfluenzae strain M1C149_1 chromosome, complete genome
sulfonamide resistant sul	antibiotic target replacement	sul1	Sphingomonas lacunae	Sphingomonas lacunae strain CSW-10 chromosome, complete genome
OXA beta-lactamase	antibiotic inactivation	OXA-85	Fusobacterium pseudoperiodonticum	Fusobacterium pseudoperiodonticum strain KCOM 1277 chromosome, complete genome
Erm 23S ribosomal RNA methyltransferase	antibiotic target alteration	ErmB	Streptococcus salivarius	Streptococcus salivarius strain FDAARGOS_771 chromosome, complete genome
ABC-F ATP-binding cassette ribosomal protection protein	antibiotic target protection	poxtA	Candidatus Wolfebacteria bacterium GW2011_GWB1_47_1	Candidatus Wolfebacteria bacterium GW2011_GWB1_47_1 chromosome, complete genome
tetracycline-resistant ribosomal protection protein	antibiotic target protection	tetO	[Ruminococcus] gnavus ATCC 29149	[Ruminococcus] gnavus ATCC 29149 chromosome, complete genome
tetracycline-resistant ribosomal protection protein	antibiotic target protection	tet32	[Clostridium] scindens ATCC 35704	[Clostridium] scindens ATCC 35704 chromosome, complete genome
ATP-binding cassette (ABC) antibiotic efflux pump	antibiotic efflux	tetB(46)	Streptococcus australis	Streptococcus australis strain FRStet12 ABC transporter subunit A (steA), ABC transporter subunit B (steB), putative metalloprotease, putative diacylglycerol kinase, and putative GTP-binding protein Era genes, complete cds
ATP-binding cassette (ABC) antibiotic efflux pump	antibiotic efflux	tetA(46)	Streptococcus australis	Streptococcus australis strain FRStet12 ABC transporter subunit A (steA), ABC transporter subunit B (steB), putative metalloprotease, putative diacylglycerol kinase, and putative GTP-binding protein Era genes, complete cds
ATP-binding cassette (ABC) antibiotic efflux pump	antibiotic efflux	patB	Streptococcus mitis	Streptococcus mitis Nm-65 DNA, complete genome
ATP-binding cassette (ABC) antibiotic efflux pump	antibiotic efflux	patA	Streptococcus mitis	Streptococcus mitis Nm-65 DNA, complete genome
ABC-F ATP-binding cassette ribosomal protection protein	antibiotic target protection	poxtA	Butyrivibrio hungatei	Butyrivibrio hungatei strain MB2003 chromosome I, complete sequence
major facilitator superfamily (MFS) antibiotic efflux pump	antibiotic efflux	pmrA	Streptococcus mitis	Streptococcus mitis strain KCOM 1350 (= ChDC B183), complete genome
ATP-binding cassette (ABC) antibiotic efflux pump	antibiotic efflux	tetB(60)	uncultured bacterium	Uncultured bacterium clone PS9 putative UDP-galactopyranose, putative rhodanese, TetA(60), and TetB(60) genes, complete cds; and putative hydrolase gene, partial cds
ATP-binding cassette (ABC) antibiotic efflux pump	antibiotic efflux	patA	Streptococcus sp. oral taxon 431	Streptococcus sp. oral taxon 431, complete genome
major facilitator superfamily (MFS) antibiotic efflux pump	antibiotic efflux	tet(K)	Staphylococcus lugdunensis	Staphylococcus lugdunensis strain Tlug20G-4 plasmid pT20G, complete sequence
tetracycline-resistant ribosomal protection protein	antibiotic target protection	tetM	Streptococcus pneumoniae	Streptococcus pneumoniae strain 2245STDY5562412 genome assembly, chromosome
ABC-F ATP-binding cassette ribosomal protection protein	antibiotic target protection	vgaA	Staphylococcus epidermidis	Staphylococcus epidermidis strain SESURV_p3_1362 plasmid unnamed1
major facilitator superfamily (MFS) antibiotic efflux pump	antibiotic efflux	tet(D)	Escherichia coli O157	Escherichia coli O157
tetracycline-resistant ribosomal protection protein	antibiotic target protection	tetQ	Bacteroides fragilis	Bacteroides fragilis strain FDAARGOS_763 chromosome, complete genome
Erm 23S ribosomal RNA methyltransferase	antibiotic target alteration	ErmF	Prevotella melaninogenica	Prevotella melaninogenica strain FDAARGOS_760 chromosome 2, complete sequence
ATP-binding cassette (ABC) antibiotic efflux pump	antibiotic efflux	patA	Streptococcus sp. oral taxon 061	Streptococcus sp. oral taxon 061 strain F0704 chromosome, complete genome
tetracycline-resistant ribosomal protection protein	antibiotic target protection	tet(W/N/W)	Enterocloster clostridioformis	Enterocloster clostridioformis strain FDAARGOS_739 chromosome
Erm 23S ribosomal RNA methyltransferase	antibiotic target alteration	ErmX	Rothia mucilaginosa	Rothia mucilaginosa strain FDAARGOS_369 chromosome, complete genome
major facilitator superfamily (MFS) antibiotic efflux pump	antibiotic efflux	cmx	Corynebacterium resistens DSM 45100	Corynebacterium resistens plasmid pJA144188
CfxA beta-lactamase	antibiotic inactivation	CfxA3	Bacteroides sp. HF-5287	Bacteroides sp. HF-5287 chromosome, complete genome
sulfonamide resistant sul	antibiotic target replacement	sul2	Escherichia coli	Escherichia coli strain AH62 plasmid pAH62-3, complete sequence
tetracycline inactivation enzyme	antibiotic inactivation	tet37	Prevotella scopos JCM 17725	Prevotella scopos JCM 17725 strain W2052 chromosome 1 genome
SRT beta-lactamase	antibiotic inactivation	SRT-2	Actinomyces weissii	Actinomyces weissii strain CCUG 61299 chromosome, complete genome
resistance-nodulation-cell division (RND) antibiotic efflux pump	antibiotic efflux	adeF	Megasphaera hexanoica	Megasphaera hexanoica strain MH chromosome, complete genome
vanX; glycopeptide resistance gene cluster	antibiotic target alteration	vanXO	uncultured phage	uncultured phage genome assembly, chromosome
tetracycline-resistant ribosomal protection protein	antibiotic target protection	tetM	Streptococcus pyogenes	Streptococcus pyogenes strain emm90.5 chromosome, complete genome
major facilitator superfamily (MFS) antibiotic efflux pump	antibiotic efflux	tet(B)	Citrobacter freundii	Citrobacter freundii strain LDL3-3 chromosome, complete genome
ATP-binding cassette (ABC) antibiotic efflux pump	antibiotic efflux	tetB(46)	Streptococcus sp. LPB0220	Streptococcus sp. LPB0220 chromosome, complete genome
tetracycline-resistant ribosomal protection protein	antibiotic target protection	tetQ	Bacteroides fragilis	Bacteroides fragilis strain FDAARGOS_763 chromosome, complete genome
ATP-binding cassette (ABC) antibiotic efflux pump	antibiotic efflux	tetA(60)	uncultured bacterium	Uncultured bacterium clone PS9 putative UDP-galactopyranose, putative rhodanese, TetA(60), and TetB(60) genes, complete cds; and putative hydrolase gene, partial cds
ATP-binding cassette (ABC) antibiotic efflux pump	antibiotic efflux	patB	Streptococcus mitis	Streptococcus mitis strain FDAARGOS_684 chromosome, complete genome
ATP-binding cassette (ABC) antibiotic efflux pump	antibiotic efflux	patA	Streptococcus mitis	Streptococcus mitis strain FDAARGOS_684 chromosome, complete genome
tetracycline-resistant ribosomal protection protein	antibiotic target protection	tet32	[Clostridium] scindens ATCC 35704	[Clostridium] scindens ATCC 35704 chromosome, complete genome
ATP-binding cassette (ABC) antibiotic efflux pump	antibiotic efflux	patB	Streptococcus sp. oral taxon 061	Streptococcus sp. oral taxon 061 strain F0704 chromosome, complete genome
OXA beta-lactamase	antibiotic inactivation	OXA-85	Fusobacterium pseudoperiodonticum	Fusobacterium pseudoperiodonticum strain KCOM 1277 chromosome, complete genome
CfxA beta-lactamase	antibiotic inactivation	CfxA3	Parabacteroides distasonis ATCC 8503	Parabacteroides distasonis ATCC 8503 isolate Parabacteroides distasonis 82G9 genome assembly, chromosome
tetracycline-resistant ribosomal protection protein	antibiotic target protection	tet(W/N/W)	uncultured bacterium	Uncultured bacterium clone TE_01I_012_Contig_7 genomic sequence
Erm 23S ribosomal RNA methyltransferase	antibiotic target alteration	ErmB	Streptococcus salivarius	Streptococcus salivarius strain FDAARGOS_771 chromosome, complete genome
APH(3'')	antibiotic inactivation	APH(3'')-Ib	Neisseria mucosa	Neisseria mucosa strain FDAARGOS_260 chromosome, complete genome
APH(6)	antibiotic inactivation	APH(6)-Id	Escherichia coli	Escherichia coli strain ECOR 24 genome assembly, plasmid
trimethoprim resistant dihydrofolate reductase dfr	antibiotic target replacement	dfrB4	Lachnoanaerobaculum umeaense	Lachnoanaerobaculum umeaense isolate MGYG-HGUT-02522 genome assembly, chromosome
tetracycline inactivation enzyme	antibiotic inactivation	tet37	Prevotella melaninogenica	Prevotella melaninogenica strain FDAARGOS_760 chromosome 2, complete sequence
tetracycline-resistant ribosomal protection protein	antibiotic target protection	tetQ	Bacteroides fragilis	Bacteroides fragilis strain FDAARGOS_763 chromosome, complete genome
tetracycline-resistant ribosomal protection protein	antibiotic target protection	tet(W/N/W)	Gordonibacter urolithinfaciens	Gordonibacter urolithinfaciens strain DSM 27213T genome assembly, chromosome
ATP-binding cassette (ABC) antibiotic efflux pump	antibiotic efflux	tetA(46)	Streptococcus parasanguinis FW213	Streptococcus parasanguinis FW213, complete genome
tetracycline-resistant ribosomal protection protein	antibiotic target protection	tet32	Eubacterium limosum	Eubacterium limosum isolate Eubacterium limosum 81C1 genome assembly, chromosome
CfxA beta-lactamase	antibiotic inactivation	CfxA2	Bacteroides fragilis	Bacteroides fragilis strain DCMOUH0085B chromosome, complete genome
resistance-nodulation-cell division (RND) antibiotic efflux pump	antibiotic efflux	rsmA	Moraxella catarrhalis BBH18	Moraxella catarrhalis BBH18, complete genome
BRO Beta-lactamase	antibiotic inactivation	BRO-1	Moraxella catarrhalis	Moraxella catarrhalis strain MC6 chromosome
intrinsic colistin resistant phosphoethanolamine transferase	antibiotic target alteration	ICR-Mc	Moraxella catarrhalis	Moraxella catarrhalis strain MC8 chromosome
tetracycline inactivation enzyme	antibiotic inactivation	tet37	Prevotella fusca JCM 17724	Prevotella fusca JCM 17724 strain W1435 chromosome 1, complete sequence
ATP-binding cassette (ABC) antibiotic efflux pump	antibiotic efflux	tetA(46)	Streptococcus sp. LPB0220	Streptococcus sp. LPB0220 chromosome, complete genome
ATP-binding cassette (ABC) antibiotic efflux pump	antibiotic efflux	tetB(46)	Streptococcus sp. LPB0220	Streptococcus sp. LPB0220 chromosome, complete genome
tetracycline-resistant ribosomal protection protein	antibiotic target protection	tetM	Streptococcus agalactiae 515	Streptococcus agalactiae 515 chromosome, complete genome
tetracycline-resistant ribosomal protection protein	antibiotic target protection	tetQ	Bacteroides fragilis	Bacteroides fragilis strain FDAARGOS_763 chromosome, complete genome
major facilitator superfamily (MFS) antibiotic efflux pump	antibiotic efflux	tet(B)	Neisseria mucosa	Neisseria mucosa strain FDAARGOS_260 chromosome, complete genome
Erm 23S ribosomal RNA methyltransferase	antibiotic target alteration	ErmX	Corynebacterium striatum	Corynebacterium striatum strain KC-Na-01 chromosome, complete genome
sulfonamide resistant sul	antibiotic target replacement	sul1	Salmonella enterica subsp. enterica serovar Infantis	Salmonella enterica subsp. enterica serovar Infantis plasmid pRH-R27, complete sequence
chloramphenicol acetyltransferase (CAT)	antibiotic inactivation	catII	Haemophilus influenzae	Haemophilus influenzae strain G transposon Tn6686, complete sequence
TEM beta-lactamase	antibiotic inactivation	TEM-1	Neisseria mucosa	Neisseria mucosa strain FDAARGOS_260 chromosome, complete genome
ATP-binding cassette (ABC) antibiotic efflux pump	antibiotic efflux	tetB(60)	uncultured bacterium	Uncultured bacterium clone PS9 putative UDP-galactopyranose, putative rhodanese, TetA(60), and TetB(60) genes, complete cds; and putative hydrolase gene, partial cds
tetracycline-resistant ribosomal protection protein	antibiotic target protection	tet(W/N/W)	Rothia mucilaginosa	Rothia mucilaginosa strain FDAARGOS_369 chromosome, complete genome
sulfonamide resistant sul	antibiotic target replacement	sul2	Escherichia coli	Escherichia coli strain RHB20-C04 chromosome, complete genome
non-erm 23S ribosomal RNA methyltransferase (G748)	antibiotic target alteration	RlmA(II)	Streptococcus pneumoniae	Streptococcus pneumoniae MDRSPN001 DNA, complete genome
ATP-binding cassette (ABC) antibiotic efflux pump	antibiotic efflux	patA	Streptococcus pneumoniae	Streptococcus pneumoniae strain EF3030 chromosome, complete genome
APH(3'')	antibiotic inactivation	APH(3'')-Ib	Acinetobacter sp. 10FS3-1	Acinetobacter sp. 10FS3-1 plasmid p10FS3-1-3, complete sequence
CfxA beta-lactamase	antibiotic inactivation	CfxA3	Capnocytophaga ochracea	Capnocytophaga ochracea cfxA3 gene for class A extended-spectrum beta-lactamase CfxA3, complete CDS
APH(6)	antibiotic inactivation	APH(6)-Id	Escherichia coli	Escherichia coli strain AH62 plasmid pAH62-3, complete sequence
blaZ beta-lactamase	antibiotic inactivation	PC1 beta-lactamase (blaZ)	Staphylococcus aureus	Staphylococcus aureus strain Smith plasmid pSS41, complete sequence
major facilitator superfamily (MFS) antibiotic efflux pump	antibiotic efflux	tet(38)	Staphylococcus aureus	Staphylococcus aureus strain AR_0471 chromosome, complete genome
multidrug and toxic compound extrusion (MATE) transporter	antibiotic efflux	mepA	Staphylococcus aureus	Staphylococcus aureus strain UP_1097 chromosome, complete genome
multidrug and toxic compound extrusion (MATE) transporter	antibiotic efflux	mepR	Staphylococcus aureus	Staphylococcus aureus strain UP_1097 chromosome, complete genome
Erm 23S ribosomal RNA methyltransferase	antibiotic target alteration	ErmB	Streptococcus pneumoniae	Streptococcus pneumoniae strain SPN XDR SMC1710-32 chromosome, complete genome
antibiotic-resistant isoleucyl-tRNA synthetase (ileS)	antibiotic target alteration	Staphylococcus aureus mupA conferring resistance to mupirocin	Staphylococcus aureus	Staphylococcus aureus strain CFSAN082783 plasmid pMRSA_24, complete sequence
ATP-binding cassette (ABC) antibiotic efflux pump; major facilitator superfamily (MFS) antibiotic efflux pump	antibiotic efflux	mgrA	Staphylococcus aureus	Staphylococcus aureus strain UP_1097 chromosome, complete genome
ATP-binding cassette (ABC) antibiotic efflux pump	antibiotic efflux	patA	Streptococcus mitis	Streptococcus mitis strain FDAARGOS_684 chromosome, complete genome
major facilitator superfamily (MFS) antibiotic efflux pump	antibiotic efflux	qacA	Staphylococcus epidermidis	Staphylococcus epidermidis strain SESURV_p4_1553 plasmid unnamed2
TEM beta-lactamase	antibiotic inactivation	TEM-1	Haemophilus parainfluenzae	Haemophilus parainfluenzae strain M1C124_1 plasmid pM1C124_1, complete sequence
major facilitator superfamily (MFS) antibiotic efflux pump	antibiotic efflux	Staphylococcus aureus norA	Staphylococcus aureus	Staphylococcus aureus strain UP_719 chromosome, complete genome
major facilitator superfamily (MFS) antibiotic efflux pump	antibiotic efflux	arlR	Staphylococcus aureus	Staphylococcus aureus strain UP_490 chromosome, complete genome
major facilitator superfamily (MFS) antibiotic efflux pump	antibiotic efflux	pmrA	Streptococcus mitis	Streptococcus mitis strain KCOM 1350 (= ChDC B183), complete genome
CfxA beta-lactamase	antibiotic inactivation	CfxA3	Parabacteroides distasonis ATCC 8503	Parabacteroides distasonis ATCC 8503 isolate Parabacteroides distasonis 82G9 genome assembly, chromosome
Target protecting FusB-type protein conferring resistance to Fusidic acid	antibiotic target protection	fusB	Staphylococcus epidermidis	Staphylococcus epidermidis strain NCCP 16829 chromosome, complete genome
trimethoprim resistant dihydrofolate reductase dfr	antibiotic target replacement	dfrC	Staphylococcus epidermidis	Staphylococcus epidermidis strain SESURV_p2_0614 chromosome
blaZ beta-lactamase	antibiotic inactivation	PC1 beta-lactamase (blaZ)	Staphylococcus aureus	Staphylococcus aureus strain 93b_S9 genome
tetracycline inactivation enzyme	antibiotic inactivation	tet37	Prevotella fusca JCM 17724	Prevotella fusca JCM 17724 strain W1435 chromosome 1, complete sequence
tetracycline-resistant ribosomal protection protein	antibiotic target protection	tetM	Streptococcus pneumoniae	Streptococcus pneumoniae strain 2245STDY5562412 genome assembly, chromosome
tetracycline-resistant ribosomal protection protein	antibiotic target protection	tet(W/N/W)	Rothia mucilaginosa	Rothia mucilaginosa strain FDAARGOS_369 chromosome, complete genome
multidrug and toxic compound extrusion (MATE) transporter	antibiotic efflux	hmrM	Haemophilus sp. oral taxon 036	Haemophilus sp. oral taxon 036 strain F0629 chromosome, complete genome
major facilitator superfamily (MFS) antibiotic efflux pump	antibiotic efflux	Klebsiella pneumoniae KpnH	Haemophilus haemolyticus	Haemophilus haemolyticus strain M19346 chromosome, complete genome
ATP-binding cassette (ABC) antibiotic efflux pump	antibiotic efflux	tetA(46)	Streptococcus sp. LPB0220	Streptococcus sp. LPB0220 chromosome, complete genome
ATP-binding cassette (ABC) antibiotic efflux pump	antibiotic efflux	tetB(46)	Streptococcus sp. LPB0220	Streptococcus sp. LPB0220 chromosome, complete genome
tetracycline-resistant ribosomal protection protein	antibiotic target protection	tetO	Lachnospiraceae bacterium	Lachnospiraceae bacterium isolate MGYG-HGUT-01704 genome assembly, chromosome
multidrug and toxic compound extrusion (MATE) transporter	antibiotic efflux	mepR	Staphylococcus aureus	Staphylococcus aureus strain UP_1097 chromosome, complete genome
multidrug and toxic compound extrusion (MATE) transporter	antibiotic efflux	mepA	Staphylococcus aureus	Staphylococcus aureus strain UP_1097 chromosome, complete genome
tetracycline-resistant ribosomal protection protein	antibiotic target protection	tetQ	Bacteroides fragilis	Bacteroides fragilis strain FDAARGOS_763 chromosome, complete genome
sulfonamide resistant sul	antibiotic target replacement	sul2	Neisseria mucosa	Neisseria mucosa strain FDAARGOS_260 chromosome, complete genome
APH(3'')	antibiotic inactivation	APH(3'')-Ib	Neisseria mucosa	Neisseria mucosa strain FDAARGOS_260 chromosome, complete genome
ATP-binding cassette (ABC) antibiotic efflux pump	antibiotic efflux	patA	Streptococcus sp. oral taxon 061	Streptococcus sp. oral taxon 061 strain F0704 chromosome, complete genome
ABC-F ATP-binding cassette ribosomal protection protein	antibiotic target protection	lsaC	Staphylococcus aureus	Staphylococcus aureus strain ER01570.3 chromosome, complete genome
ATP-binding cassette (ABC) antibiotic efflux pump	antibiotic efflux	patB	Streptococcus pneumoniae	Streptococcus pneumoniae strain 2245STDY6020210 genome assembly, chromosome
major facilitator superfamily (MFS) antibiotic efflux pump	antibiotic efflux	arlR	Staphylococcus aureus	Staphylococcus aureus strain UP_1097 chromosome, complete genome
tetracycline-resistant ribosomal protection protein	antibiotic target protection	tet(W/N/W)	Prevotella intermedia	Prevotella intermedia strain KCOM 2734 chromosome 2, complete sequence
major facilitator superfamily (MFS) antibiotic efflux pump	antibiotic efflux	tet(45)	Streptococcus gallolyticus	Streptococcus gallolyticus strain FDAARGOS_666 chromosome
ATP-binding cassette (ABC) antibiotic efflux pump; major facilitator superfamily (MFS) antibiotic efflux pump	antibiotic efflux	mgrA	Staphylococcus aureus	Staphylococcus aureus strain UP_1097 chromosome, complete genome
ATP-binding cassette (ABC) antibiotic efflux pump	antibiotic efflux	patB	Streptococcus sp. oral taxon 061	Streptococcus sp. oral taxon 061 strain F0704 chromosome, complete genome
TEM beta-lactamase	antibiotic inactivation	TEM-1	Neisseria mucosa	Neisseria mucosa strain FDAARGOS_260 chromosome, complete genome
Erm 23S ribosomal RNA methyltransferase	antibiotic target alteration	ErmX	Rothia mucilaginosa	Rothia mucilaginosa strain FDAARGOS_369 chromosome, complete genome
major facilitator superfamily (MFS) antibiotic efflux pump	antibiotic efflux	tet(38)	Staphylococcus aureus	Staphylococcus aureus strain UP_1097 chromosome, complete genome
CfxA beta-lactamase	antibiotic inactivation	CfxA3	Bacteroides thetaiotaomicron	Bacteroides thetaiotaomicron F9-2 DNA, nearly complete genome
Erm 23S ribosomal RNA methyltransferase	antibiotic target alteration	ErmF	Prevotella melaninogenica	Prevotella melaninogenica strain FDAARGOS_760 chromosome 2, complete sequence
OXA beta-lactamase	antibiotic inactivation	OXA-85	Fusobacterium pseudoperiodonticum	Fusobacterium pseudoperiodonticum strain KCOM 1277 chromosome, complete genome
resistance-nodulation-cell division (RND) antibiotic efflux pump	antibiotic efflux	rsmA	Moraxella catarrhalis	Moraxella catarrhalis strain 25240, complete genome
BRO Beta-lactamase	antibiotic inactivation	BRO-1	Moraxella catarrhalis	Moraxella catarrhalis strain 142P87B1 chromosome, complete genome
intrinsic colistin resistant phosphoethanolamine transferase	antibiotic target alteration	ICR-Mc	Moraxella catarrhalis	Moraxella catarrhalis strain 25239, complete genome
Erm 23S ribosomal RNA methyltransferase	antibiotic target alteration	ErmT	Dolosigranulum pigrum	Dolosigranulum pigrum strain 83VPs-KB5 chromosome, complete genome
blaZ beta-lactamase	antibiotic inactivation	PC1 beta-lactamase (blaZ)	Staphylococcus warneri	Staphylococcus warneri strain 22.1 plasmid pSW22.1, complete sequence
tetracycline-resistant ribosomal protection protein	antibiotic target protection	tetQ	Bacteroides sp. CACC 737	Bacteroides sp. CACC 737 chromosome, complete genome
antibiotic-resistant isoleucyl-tRNA synthetase (ileS)	antibiotic target alteration	Staphylococcus aureus mupA conferring resistance to mupirocin	Staphylococcus epidermidis	Staphylococcus epidermidis strain SESURV_p2_0614 chromosome
sulfonamide resistant sul	antibiotic target replacement	sul1	Corynebacterium tuberculostearicum	Corynebacterium tuberculostearicum strain FDAARGOS_993 chromosome, complete genome
Erm 23S ribosomal RNA methyltransferase	antibiotic target alteration	ErmX	Corynebacterium tuberculostearicum	Corynebacterium tuberculostearicum strain FDAARGOS_993 chromosome, complete genome
major facilitator superfamily (MFS) antibiotic efflux pump	antibiotic efflux	qacA	Staphylococcus epidermidis	Staphylococcus epidermidis strain AMT plasmid pAMT2, complete sequence
tetracycline inactivation enzyme	antibiotic inactivation	tet37	Prevotella melaninogenica	Prevotella melaninogenica strain FDAARGOS_306 chromosome 1, complete sequence
Erm 23S ribosomal RNA methyltransferase	antibiotic target alteration	ErmF	Prevotella melaninogenica	Prevotella melaninogenica strain FDAARGOS_760 chromosome 1, complete sequence
ATP-binding cassette (ABC) antibiotic efflux pump	antibiotic efflux	tetB(60)	uncultured bacterium	Uncultured bacterium clone PS9 putative UDP-galactopyranose, putative rhodanese, TetA(60), and TetB(60) genes, complete cds; and putative hydrolase gene, partial cds
ATP-binding cassette (ABC) antibiotic efflux pump	antibiotic efflux	tetA(60)	uncultured bacterium	Uncultured bacterium clone PS9 putative UDP-galactopyranose, putative rhodanese, TetA(60), and TetB(60) genes, complete cds; and putative hydrolase gene, partial cds
APH(6)	antibiotic inactivation	APH(6)-Id	Klebsiella pneumoniae	Klebsiella pneumoniae TA6363 plasmid pTMTA63632 DNA, complete genome
major facilitator superfamily (MFS) antibiotic efflux pump	antibiotic efflux	cmx	Neomicrococcus aestuarii	Neomicrococcus aestuarii strain B18, complete genome
ATP-binding cassette (ABC) antibiotic efflux pump	antibiotic efflux	tetA(46)	Streptococcus sp. LPB0220	Streptococcus sp. LPB0220 chromosome, complete genome
ATP-binding cassette (ABC) antibiotic efflux pump	antibiotic efflux	tetB(46)	Streptococcus sp. LPB0220	Streptococcus sp. LPB0220 chromosome, complete genome
ATP-binding cassette (ABC) antibiotic efflux pump	antibiotic efflux	patA	Streptococcus pneumoniae	Streptococcus pneumoniae strain 2245STDY5562562 genome assembly, chromosome
TEM beta-lactamase	antibiotic inactivation	TEM-1	Kingella kingae	Kingella kingae genome assembly KKKWG1, chromosome
sulfonamide resistant sul	antibiotic target replacement	sul2	Kingella kingae	Kingella kingae genome assembly KKKWG1, chromosome
tetracycline-resistant ribosomal protection protein	antibiotic target protection	tet32	[Clostridium] scindens ATCC 35704	[Clostridium] scindens ATCC 35704 chromosome, complete genome
major facilitator superfamily (MFS) antibiotic efflux pump	antibiotic efflux	pmrA	Streptococcus pneumoniae	Streptococcus pneumoniae strain 4041STDY6836167 genome assembly, chromosome
fosfomycin thiol transferase	antibiotic inactivation	Staphylococcus aureus FosB	Staphylococcus aureus	Staphylococcus aureus strain 93b_S9 genome
OXA beta-lactamase	antibiotic inactivation	OXA-85	Fusobacterium pseudoperiodonticum	Fusobacterium pseudoperiodonticum strain KCOM 1277 chromosome, complete genome
multidrug and toxic compound extrusion (MATE) transporter	antibiotic efflux	mepA	Staphylococcus aureus	Staphylococcus aureus strain UP_426 chromosome, complete genome
multidrug and toxic compound extrusion (MATE) transporter	antibiotic efflux	mepR	Staphylococcus aureus	Staphylococcus aureus strain UP_426 chromosome, complete genome
major facilitator superfamily (MFS) antibiotic efflux pump	antibiotic efflux	tet(K)	Staphylococcus aureus	Staphylococcus aureus strain ER10234.3 chromosome, complete genome
APH(3')	antibiotic inactivation	APH(3')-IIIa	Staphylococcus aureus	Staphylococcus aureus strain ER01507.3 plasmid unnamed1, complete sequence
streptothricin acetyltransferase (SAT)	antibiotic inactivation	SAT-4	Staphylococcus aureus	Staphylococcus aureus strain ER01507.3 plasmid unnamed1, complete sequence
tetracycline-resistant ribosomal protection protein	antibiotic target protection	tet(W/N/W)	Rothia mucilaginosa	Rothia mucilaginosa strain FDAARGOS_369 chromosome, complete genome
trimethoprim resistant dihydrofolate reductase dfr	antibiotic target replacement	dfrC	Staphylococcus saprophyticus	Staphylococcus saprophyticus strain UTI-058y plasmid pUTI-058y-1, complete sequence
ABC-F ATP-binding cassette ribosomal protection protein	antibiotic target protection	msrA	Staphylococcus warneri	Staphylococcus warneri strain WB224 plasmid pWB224_2, complete sequence
Target protecting FusB-type protein conferring resistance to Fusidic acid	antibiotic target protection	fusB	Staphylococcus epidermidis	Staphylococcus epidermidis strain NCCP 16829 chromosome, complete genome
ATP-binding cassette (ABC) antibiotic efflux pump	antibiotic efflux	patB	Streptococcus pneumoniae	Streptococcus pneumoniae strain 2245STDY6105855 genome assembly, chromosome
OXA beta-lactamase	antibiotic inactivation	OXA-157	Schaalia odontolytica	Schaalia odontolytica strain XH001 chromosome, complete genome
major facilitator superfamily (MFS) antibiotic efflux pump	antibiotic efflux	norA	Staphylococcus epidermidis	Staphylococcus epidermidis strain SESURV_p1_0612 chromosome
major facilitator superfamily (MFS) antibiotic efflux pump	antibiotic efflux	Staphylococcus aureus norA	Staphylococcus aureus	Staphylococcus aureus strain UP_426 chromosome, complete genome
APH(3'')	antibiotic inactivation	APH(3'')-Ib	Escherichia coli	Escherichia coli strain EcPF40 plasmid p1, complete sequence
macrolide phosphotransferase (MPH)	antibiotic inactivation	mphC	Staphylococcus hominis	Staphylococcus hominis strain FDAARGOS_748 plasmid unnamed1, complete sequence
CfxA beta-lactamase	antibiotic inactivation	CfxA3	Capnocytophaga ochracea	Capnocytophaga ochracea cfxA3 gene for class A extended-spectrum beta-lactamase CfxA3, complete CDS
ATP-binding cassette (ABC) antibiotic efflux pump; major facilitator superfamily (MFS) antibiotic efflux pump	antibiotic efflux	mgrA	Staphylococcus epidermidis	Staphylococcus epidermidis strain SESURV_p2_0614 chromosome
tetracycline inactivation enzyme	antibiotic inactivation	tet37	Prevotella jejuni	Prevotella jejuni strain CD3
major facilitator superfamily (MFS) antibiotic efflux pump	antibiotic efflux	farB	Neisseria polysaccharea	Neisseria polysaccharea strain M18661 chromosome, complete genome
resistance-nodulation-cell division (RND) antibiotic efflux pump	antibiotic efflux	adeF	Veillonella dispar	Veillonella dispar strain NCTC11831 genome assembly, chromosome
tetracycline-resistant ribosomal protection protein	antibiotic target protection	tetO	Lachnospiraceae bacterium	Lachnospiraceae bacterium isolate MGYG-HGUT-01704 genome assembly, chromosome
ATP-binding cassette (ABC) antibiotic efflux pump	antibiotic efflux	macA	Neisseria polysaccharea	Neisseria polysaccharea strain M18661 chromosome, complete genome
ATP-binding cassette (ABC) antibiotic efflux pump	antibiotic efflux	macB	Neisseria polysaccharea	Neisseria polysaccharea strain M18661 chromosome, complete genome
major facilitator superfamily (MFS) antibiotic efflux pump	antibiotic efflux	pmrA	Streptococcus pneumoniae	Streptococcus pneumoniae strain 2245STDY6031034 genome assembly, chromosome
Erm 23S ribosomal RNA methyltransferase	antibiotic target alteration	ErmF	Prevotella melaninogenica	Prevotella melaninogenica strain FDAARGOS_760 chromosome 1, complete sequence
TEM beta-lactamase	antibiotic inactivation	TEM-1	uncultured bacterium	Uncultured bacterium clone O23_CH_19 genomic sequence
ATP-binding cassette (ABC) antibiotic efflux pump	antibiotic efflux	patA	Streptococcus mitis	Streptococcus mitis Nm-65 DNA, complete genome
ATP-binding cassette (ABC) antibiotic efflux pump	antibiotic efflux	patB	Streptococcus mitis	Streptococcus mitis Nm-65 DNA, complete genome
ATP-binding cassette (ABC) antibiotic efflux pump	antibiotic efflux	tetA(46)	Streptococcus parasanguinis FW213	Streptococcus parasanguinis FW213, complete genome
ATP-binding cassette (ABC) antibiotic efflux pump	antibiotic efflux	tetB(46)	Streptococcus parasanguinis FW213	Streptococcus parasanguinis FW213, complete genome
major facilitator superfamily (MFS) antibiotic efflux pump	antibiotic efflux	Klebsiella pneumoniae KpnH	Haemophilus haemolyticus	Haemophilus haemolyticus strain M28486 chromosome, complete genome
tetracycline-resistant ribosomal protection protein	antibiotic target protection	tetQ	Prevotella intermedia	Prevotella intermedia strain KCOM 2836 chromosome, complete genome
ATP-binding cassette (ABC) antibiotic efflux pump	antibiotic efflux	tetA(60)	uncultured bacterium	Uncultured bacterium clone PS9 putative UDP-galactopyranose, putative rhodanese, TetA(60), and TetB(60) genes, complete cds; and putative hydrolase gene, partial cds
OXA beta-lactamase	antibiotic inactivation	OXA-151	Schaalia odontolytica	Schaalia odontolytica strain XH001 chromosome, complete genome
Erm 23S ribosomal RNA methyltransferase	antibiotic target alteration	ErmC	Staphylococcus haemolyticus	Staphylococcus haemolyticus strain PK-01 chromosome, complete genome
Erm 23S ribosomal RNA methyltransferase	antibiotic target alteration	ErmX	Corynebacterium striatum	Corynebacterium striatum strain M82B R-plasmid pTP10, complete sequence
tetracycline-resistant ribosomal protection protein	antibiotic target protection	tet(W/N/W)	unidentified plasmid	Unidentified plasmid plasmid FAKO27_6412, complete sequence
sulfonamide resistant sul	antibiotic target replacement	sul2	Escherichia coli	Escherichia coli strain AH62 plasmid pAH62-3, complete sequence
APH(3'')	antibiotic inactivation	APH(3'')-Ib	Acinetobacter sp. 10FS3-1	Acinetobacter sp. 10FS3-1 plasmid p10FS3-1-3, complete sequence
non-erm 23S ribosomal RNA methyltransferase (G748)	antibiotic target alteration	RlmA(II)	Streptococcus mitis	Streptococcus mitis Nm-65 DNA, complete genome
Erm 23S ribosomal RNA methyltransferase	antibiotic target alteration	ErmB	Enterococcus faecalis R712	Enterococcus faecalis R712 plasmid pR712_01, complete sequence
ROB beta-lactamase	antibiotic inactivation	ROB-1	Glaesserella parasuis	Glaesserella parasuis strain HPS412 chromosome, complete genome
CfxA beta-lactamase	antibiotic inactivation	CfxA3	Bacteroides sp. HF-5287	Bacteroides sp. HF-5287 chromosome, complete genome
streptothricin acetyltransferase (SAT)	antibiotic inactivation	SAT-4	Enterococcus faecalis	Enterococcus faecalis strain E211 plasmid pE211-2, complete sequence
tetracycline inactivation enzyme	antibiotic inactivation	tet37	Prevotella melaninogenica	Prevotella melaninogenica strain FDAARGOS_306 chromosome 1, complete sequence
ABC-F ATP-binding cassette ribosomal protection protein	antibiotic target protection	poxtA	Streptococcus constellatus subsp. pharyngis C818	Streptococcus constellatus subsp. pharyngis C818, complete genome
BRO Beta-lactamase	antibiotic inactivation	BRO-1	Moraxella catarrhalis	Moraxella catarrhalis strain MC6 chromosome
intrinsic colistin resistant phosphoethanolamine transferase	antibiotic target alteration	ICR-Mc	Moraxella catarrhalis	Moraxella catarrhalis strain CCRI-195ME, complete sequence
resistance-nodulation-cell division (RND) antibiotic efflux pump	antibiotic efflux	rsmA	Moraxella catarrhalis	Moraxella catarrhalis strain MC1 chromosome
ATP-binding cassette (ABC) antibiotic efflux pump	antibiotic efflux	tetB(60)	uncultured bacterium	Uncultured bacterium clone PS9 putative UDP-galactopyranose, putative rhodanese, TetA(60), and TetB(60) genes, complete cds; and putative hydrolase gene, partial cds
ATP-binding cassette (ABC) antibiotic efflux pump	antibiotic efflux	tetA(60)	uncultured bacterium	Uncultured bacterium clone PS9 putative UDP-galactopyranose, putative rhodanese, TetA(60), and TetB(60) genes, complete cds; and putative hydrolase gene, partial cds
resistance-nodulation-cell division (RND) antibiotic efflux pump	antibiotic efflux	adeF	Megasphaera stantonii	Megasphaera stantonii strain AJH120 chromosome, complete genome
ATP-binding cassette (ABC) antibiotic efflux pump	antibiotic efflux	tetB(46)	Streptococcus parasanguinis FW213	Streptococcus parasanguinis FW213, complete genome
ATP-binding cassette (ABC) antibiotic efflux pump	antibiotic efflux	tetA(46)	Streptococcus parasanguinis FW213	Streptococcus parasanguinis FW213, complete genome
TEM beta-lactamase	antibiotic inactivation	TEM-1	Neisseria mucosa	Neisseria mucosa strain FDAARGOS_260 chromosome, complete genome
sulfonamide resistant sul	antibiotic target replacement	sul2	Neisseria mucosa	Neisseria mucosa strain FDAARGOS_260 chromosome, complete genome
APH(3'')	antibiotic inactivation	APH(3'')-Ib	Neisseria mucosa	Neisseria mucosa strain FDAARGOS_260 chromosome, complete genome
major facilitator superfamily (MFS) antibiotic efflux pump	antibiotic efflux	Klebsiella pneumoniae KpnH	Haemophilus haemolyticus	Haemophilus haemolyticus strain M19345 chromosome, complete genome
tetracycline-resistant ribosomal protection protein	antibiotic target protection	tetQ	Bacteroides fragilis	Bacteroides fragilis strain FDAARGOS_763 chromosome, complete genome
ATP-binding cassette (ABC) antibiotic efflux pump	antibiotic efflux	patA	Streptococcus sp. VT 162	Streptococcus sp. VT 162, complete genome
Erm 23S ribosomal RNA methyltransferase	antibiotic target alteration	ErmX	Corynebacterium diphtheriae	Corynebacterium diphtheriae plasmid pNG2, complete sequence
sulfonamide resistant sul	antibiotic target replacement	sul1	Salmonella enterica subsp. enterica serovar Infantis	Salmonella enterica subsp. enterica serovar Infantis plasmid pRH-R27, complete sequence
ROB beta-lactamase	antibiotic inactivation	ROB-2	Actinobacillus pleuropneumoniae	Actinobacillus pleuropneumoniae strain MIDG3362 plasmid pM3362MDR, complete sequence
multidrug and toxic compound extrusion (MATE) transporter	antibiotic efflux	hmrM	Haemophilus haemolyticus	Haemophilus haemolyticus strain M19346 chromosome, complete genome
ATP-binding cassette (ABC) antibiotic efflux pump	antibiotic efflux	patA	Streptococcus sp. oral taxon 431	Streptococcus sp. oral taxon 431, complete genome
Erm 23S ribosomal RNA methyltransferase	antibiotic target alteration	ErmF	Prevotella melaninogenica	Prevotella melaninogenica strain FDAARGOS_760 chromosome 2, complete sequence
tetracycline-resistant ribosomal protection protein	antibiotic target protection	tet(W/N/W)	Rothia mucilaginosa	Rothia mucilaginosa strain FDAARGOS_369 chromosome, complete genome
Erm 23S ribosomal RNA methyltransferase	antibiotic target alteration	ErmB	Staphylococcus aureus	Staphylococcus aureus strain Guangzhou-SAU071 chromosome, complete genome
major facilitator superfamily (MFS) antibiotic efflux pump	antibiotic efflux	farA	Neisseria lactamica	Neisseria lactamica strain M17106 chromosome, complete genome
CfxA beta-lactamase	antibiotic inactivation	CfxA3	Capnocytophaga ochracea	Capnocytophaga ochracea cfxA3 gene for class A extended-spectrum beta-lactamase CfxA3, complete CDS
ciprofloxacin phosphotransferase	antibiotic inactivation	CrpP	Bacteroides fragilis	Bacteroides fragilis strain DCMSKEJBY0001B chromosome, complete genome
resistance-nodulation-cell division (RND) antibiotic efflux pump	antibiotic efflux	adeF	Campylobacter showae	Campylobacter showae strain 129_VTPP genome assembly, chromosome
ABC-F ATP-binding cassette ribosomal protection protein	antibiotic target protection	poxtA	[Clostridium] saccharolyticum WM1	[Clostridium] saccharolyticum WM1 chromosome, complete genome
ANT(4')	antibiotic inactivation	ANT(4')-Ib	Dolosigranulum pigrum	Dolosigranulum pigrum strain 83VPs-KB5 chromosome, complete genome
Erm 23S ribosomal RNA methyltransferase	antibiotic target alteration	ErmB	Enterococcus faecium	Enterococcus faecium SMVRE20 plasmid pSMVRE20S DNA, complete genome
APH(3')	antibiotic inactivation	APH(3')-IIIa	Parvimonas micra	Parvimonas micra strain KCOM 1535, complete genome
tetracycline-resistant ribosomal protection protein	antibiotic target protection	tetQ	Muribaculaceae bacterium DSM 108610	Muribaculaceae bacterium DSM 108610 strain Oil-RF-744-WCA-WT-10 chromosome, complete genome
major facilitator superfamily (MFS) antibiotic efflux pump	antibiotic efflux	pmrA	Streptococcus oralis subsp. dentisani	Streptococcus oralis subsp. dentisani strain F0392 chromosome, complete genome
tetracycline-resistant ribosomal protection protein	antibiotic target protection	tetM	Streptococcus canis	Streptococcus canis strain HL_77_2 chromosome, complete genome
tetracycline-resistant ribosomal protection protein	antibiotic target protection	tetM	Streptococcus salivarius	Streptococcus salivarius strain LAB813 chromosome, complete genome
ATP-binding cassette (ABC) antibiotic efflux pump	antibiotic efflux	patB	Streptococcus mitis	Streptococcus mitis strain S022-V3-A4 chromosome, complete genome
ATP-binding cassette (ABC) antibiotic efflux pump	antibiotic efflux	patA	Streptococcus mitis	Streptococcus mitis strain S022-V3-A4 chromosome, complete genome
OXA beta-lactamase	antibiotic inactivation	OXA-85	Fusobacterium pseudoperiodonticum	Fusobacterium pseudoperiodonticum strain KCOM 1277 chromosome, complete genome
tetracycline-resistant ribosomal protection protein	antibiotic target protection	tetW	Rothia mucilaginosa	Rothia mucilaginosa strain FDAARGOS_369 chromosome, complete genome
ABC-F ATP-binding cassette ribosomal protection protein	antibiotic target protection	poxtA	Opalina sp. OP10	Opalina sp. OP10 clone DN2738 ABC transporter F family member mRNA, partial cds
major facilitator superfamily (MFS) antibiotic efflux pump	antibiotic efflux	Klebsiella pneumoniae KpnH	Haemophilus parainfluenzae	Haemophilus parainfluenzae strain M1C142_1 chromosome, complete genome
tetracycline-resistant ribosomal protection protein	antibiotic target protection	tet32	Eubacterium limosum	Eubacterium limosum isolate Eubacterium limosum 81C1 genome assembly, chromosome
ATP-binding cassette (ABC) antibiotic efflux pump	antibiotic efflux	patB	Streptococcus sp. oral taxon 061	Streptococcus sp. oral taxon 061 strain F0704 chromosome, complete genome
ATP-binding cassette (ABC) antibiotic efflux pump	antibiotic efflux	patA	Streptococcus sp. oral taxon 061	Streptococcus sp. oral taxon 061 strain F0704 chromosome, complete genome
Erm 23S ribosomal RNA methyltransferase	antibiotic target alteration	ErmX	Corynebacterium diphtheriae	Corynebacterium diphtheriae plasmid pNG2, complete sequence
major facilitator superfamily (MFS) antibiotic efflux pump	antibiotic efflux	Klebsiella pneumoniae KpnH	Haemophilus influenzae	Haemophilus influenzae strain M25267 chromosome, complete genome
sulfonamide resistant sul	antibiotic target replacement	sul1	Salmonella enterica subsp. enterica serovar Infantis	Salmonella enterica subsp. enterica serovar Infantis plasmid pRH-R27, complete sequence
ROB beta-lactamase	antibiotic inactivation	ROB-2	Haemophilus influenzae	Haemophilus influenzae strain BB1059 plasmid PB1000, complete sequence
Erm 23S ribosomal RNA methyltransferase	antibiotic target alteration	ErmF	Prevotella melaninogenica	Prevotella melaninogenica strain FDAARGOS_760 chromosome 2, complete sequence
TEM beta-lactamase	antibiotic inactivation	TEM-1	Haemophilus influenzae	Haemophilus influenzae plasmid pJ612, complete sequence
CfxA beta-lactamase	antibiotic inactivation	CfxA2	Bacteroides fragilis	Bacteroides fragilis strain DCMOUH0085B chromosome, complete genome
tetracycline inactivation enzyme	antibiotic inactivation	tet37	uncultured bacterium	uncultured bacterium tet(37) gene for tetracycline resistance NADPH-dependent oxidoreductase Tet(37), complete CDS
resistance-nodulation-cell division (RND) antibiotic efflux pump	antibiotic efflux	adeF	Campylobacter showae	Campylobacter showae strain 129_VTPP genome assembly, chromosome
ABC-F ATP-binding cassette ribosomal protection protein	antibiotic target protection	poxtA	Blautia sp. SC05B48	Blautia sp. SC05B48 chromosome, complete genome
tetracycline inactivation enzyme	antibiotic inactivation	tet37	Prevotella fusca JCM 17724	Prevotella fusca JCM 17724 strain W1435 chromosome 1, complete sequence
ABC-F ATP-binding cassette ribosomal protection protein	antibiotic target protection	poxtA	Candidatus Wolfebacteria bacterium GW2011_GWB1_47_1	Candidatus Wolfebacteria bacterium GW2011_GWB1_47_1 chromosome, complete genome
Erm 23S ribosomal RNA methyltransferase	antibiotic target alteration	ErmB	Veillonella nakazawae	Veillonella nakazawae T1-7 DNA, complete genome
tetracycline-resistant ribosomal protection protein	antibiotic target protection	tetM	Streptococcus gallolyticus	Streptococcus gallolyticus strain FDAARGOS_755 chromosome, complete genome
trimethoprim resistant dihydrofolate reductase dfr	antibiotic target replacement	dfrG	Dolosigranulum pigrum	Dolosigranulum pigrum strain KPL1914 chromosome
tetracycline-resistant ribosomal protection protein	antibiotic target protection	tetQ	Alistipes sp. dk3624	Alistipes sp. dk3624 chromosome, complete genome
Erm 23S ribosomal RNA methyltransferase	antibiotic target alteration	ErmX	Bifidobacterium choerinum	Bifidobacterium choerinum strain FMB-1, complete genome
tetracycline-resistant ribosomal protection protein	antibiotic target protection	tetO	Lachnospiraceae bacterium	Lachnospiraceae bacterium isolate MGYG-HGUT-01704 genome assembly, chromosome
major facilitator superfamily (MFS) antibiotic efflux pump	antibiotic efflux	Klebsiella pneumoniae KpnH	Haemophilus parainfluenzae	Haemophilus parainfluenzae strain M1C152_1 chromosome, complete genome
ATP-binding cassette (ABC) antibiotic efflux pump	antibiotic efflux	patB	Streptococcus sp. oral taxon 061	Streptococcus sp. oral taxon 061 strain F0704 chromosome, complete genome
major facilitator superfamily (MFS) antibiotic efflux pump	antibiotic efflux	tet(A)	Pseudomonas aeruginosa	Pseudomonas aeruginosa plasmid R1033, partial sequence
major facilitator superfamily (MFS) antibiotic efflux pump	antibiotic efflux	tet(B)	Escherichia coli O157	Escherichia coli O157
tetracycline-resistant ribosomal protection protein	antibiotic target protection	tet(W/N/W)	Enterocloster clostridioformis	Enterocloster clostridioformis strain FDAARGOS_739 chromosome
ATP-binding cassette (ABC) antibiotic efflux pump	antibiotic efflux	patA	Streptococcus mitis	Streptococcus mitis strain SK637 chromosome, complete genome
blaZ beta-lactamase	antibiotic inactivation	PC1 beta-lactamase (blaZ)	Staphylococcus epidermidis	Staphylococcus epidermidis strain O47 chromosome, complete genome
ABC-F ATP-binding cassette ribosomal protection protein	antibiotic target protection	poxtA	Opalina sp. OP10	Opalina sp. OP10 clone DN2738 ABC transporter F family member mRNA, partial cds
OXA beta-lactamase	antibiotic inactivation	OXA-85	Fusobacterium pseudoperiodonticum	Fusobacterium pseudoperiodonticum strain KCOM 1277 chromosome, complete genome
major facilitator superfamily (MFS) antibiotic efflux pump	antibiotic efflux	pmrA	Streptococcus mitis	Streptococcus mitis strain S022-V3-A4 chromosome, complete genome
APH(3'')	antibiotic inactivation	APH(3'')-Ib	Neisseria mucosa	Neisseria mucosa strain FDAARGOS_260 chromosome, complete genome
CfxA beta-lactamase	antibiotic inactivation	CfxA3	Bacteroides thetaiotaomicron	Bacteroides thetaiotaomicron F9-2 DNA, nearly complete genome
ROB beta-lactamase	antibiotic inactivation	ROB-1	Glaesserella parasuis	Glaesserella parasuis strain HPS412 chromosome, complete genome
resistance-nodulation-cell division (RND) antibiotic efflux pump	antibiotic efflux	baeR	Prevotella intermedia ATCC 25611 = DSM 20706	Prevotella intermedia ATCC 25611 = DSM 20706 strain ATCC 25611 chromosome II, complete sequence
ATP-binding cassette (ABC) antibiotic efflux pump; major facilitator superfamily (MFS) antibiotic efflux pump	antibiotic efflux	mgrA	Staphylococcus epidermidis	Staphylococcus epidermidis strain O47 chromosome, complete genome
resistance-nodulation-cell division (RND) antibiotic efflux pump	antibiotic efflux	rsmA	Moraxella catarrhalis	Moraxella catarrhalis strain MC6 chromosome
intrinsic colistin resistant phosphoethanolamine transferase	antibiotic target alteration	ICR-Mc	Moraxella catarrhalis	Moraxella catarrhalis strain MC6 chromosome
tetracycline inactivation enzyme	antibiotic inactivation	tet37	Prevotella jejuni	Prevotella jejuni strain CD3
ABC-F ATP-binding cassette ribosomal protection protein	antibiotic target protection	poxtA	Mycoplasma feriruminatoris	Mycoplasma feriruminatoris G1650 chromosome
BRO Beta-lactamase	antibiotic inactivation	BRO-1	Moraxella catarrhalis	Moraxella catarrhalis strain MC6 chromosome
tetracycline-resistant ribosomal protection protein	antibiotic target protection	tetQ	Bacteroides fragilis	Bacteroides fragilis strain FDAARGOS_763 chromosome, complete genome
major facilitator superfamily (MFS) antibiotic efflux pump	antibiotic efflux	Klebsiella pneumoniae KpnH	Haemophilus parainfluenzae	Haemophilus parainfluenzae strain M1C152_1 chromosome, complete genome
ATP-binding cassette (ABC) antibiotic efflux pump	antibiotic efflux	tetA(46)	Streptococcus sp. LPB0220	Streptococcus sp. LPB0220 chromosome, complete genome
ATP-binding cassette (ABC) antibiotic efflux pump	antibiotic efflux	tetB(46)	Streptococcus sp. LPB0220	Streptococcus sp. LPB0220 chromosome, complete genome
Erm 23S ribosomal RNA methyltransferase	antibiotic target alteration	ErmF	Prevotella melaninogenica	Prevotella melaninogenica strain FDAARGOS_760 chromosome 1, complete sequence
tetracycline-resistant ribosomal protection protein	antibiotic target protection	tetW	Eubacterium maltosivorans	Eubacterium maltosivorans strain YI chromosome, complete genome
ABC-F ATP-binding cassette ribosomal protection protein	antibiotic target protection	poxtA	Lachnoanaerobaculum umeaense	Lachnoanaerobaculum umeaense isolate MGYG-HGUT-02522 genome assembly, chromosome
OXA beta-lactamase	antibiotic inactivation	OXA-157	Schaalia odontolytica	Schaalia odontolytica strain XH001 chromosome, complete genome
tetracycline-resistant ribosomal protection protein	antibiotic target protection	tet(W/N/W)	Prevotella intermedia	Prevotella intermedia strain KCOM 2734 chromosome 2, complete sequence
sulfonamide resistant sul	antibiotic target replacement	sul2	Neisseria mucosa	Neisseria mucosa strain FDAARGOS_260 chromosome, complete genome
APH(3'')	antibiotic inactivation	APH(3'')-Ib	Neisseria mucosa	Neisseria mucosa strain FDAARGOS_260 chromosome, complete genome
tetracycline-resistant ribosomal protection protein	antibiotic target protection	tetO	uncultured bacterium	Uncultured bacterium clone TE_01B_000_Contig_11 genomic sequence
ATP-binding cassette (ABC) antibiotic efflux pump	antibiotic efflux	patA	Streptococcus sp. oral taxon 061	Streptococcus sp. oral taxon 061 strain F0704 chromosome, complete genome
tetracycline-resistant ribosomal protection protein	antibiotic target protection	tetM	Streptococcus gallolyticus	Streptococcus gallolyticus strain FDAARGOS_755 chromosome, complete genome
ATP-binding cassette (ABC) antibiotic efflux pump	antibiotic efflux	patB	Streptococcus mitis	Streptococcus mitis Nm-65 DNA, complete genome
major facilitator superfamily (MFS) antibiotic efflux pump	antibiotic efflux	pmrA	Streptococcus mitis	Streptococcus mitis strain KCOM 1350 (= ChDC B183), complete genome
Erm 23S ribosomal RNA methyltransferase	antibiotic target alteration	ErmX	Rothia mucilaginosa	Rothia mucilaginosa strain FDAARGOS_369 chromosome, complete genome
TEM beta-lactamase	antibiotic inactivation	TEM-1	Klebsiella pneumoniae	Klebsiella pneumoniae strain 314013 plasmid p314013-KPC, complete sequence
CfxA beta-lactamase	antibiotic inactivation	CfxA3	Capnocytophaga ochracea	Capnocytophaga ochracea cfxA3 gene for class A extended-spectrum beta-lactamase CfxA3, complete CDS
OXA beta-lactamase	antibiotic inactivation	OXA-85	Fusobacterium pseudoperiodonticum	Fusobacterium pseudoperiodonticum strain KCOM 1277 chromosome, complete genome
Erm 23S ribosomal RNA methyltransferase	antibiotic target alteration	ErmB	Veillonella nakazawae	Veillonella nakazawae T1-7 DNA, complete genome
BRO Beta-lactamase	antibiotic inactivation	BRO-1	Moraxella catarrhalis	Moraxella catarrhalis strain 142P87B1 chromosome, complete genome
intrinsic colistin resistant phosphoethanolamine transferase	antibiotic target alteration	ICR-Mc	Moraxella catarrhalis	Moraxella catarrhalis strain 25239, complete genome
resistance-nodulation-cell division (RND) antibiotic efflux pump	antibiotic efflux	rsmA	Moraxella catarrhalis	Moraxella catarrhalis strain 25239, complete genome
tetracycline inactivation enzyme	antibiotic inactivation	tet37	Prevotella melaninogenica	Prevotella melaninogenica strain FDAARGOS_306 chromosome 1, complete sequence
resistance-nodulation-cell division (RND) antibiotic efflux pump	antibiotic efflux	adeF	Anoxybacillus caldiproteolyticus	Anoxybacillus caldiproteolyticus strain U458 chromosome, complete genome
SRT beta-lactamase	antibiotic inactivation	SRT-2	Actinomyces sp. 299	Actinomyces sp. 299 chromosome, complete genome
ATP-binding cassette (ABC) antibiotic efflux pump	antibiotic efflux	tetA(46)	Streptococcus parasanguinis FW213	Streptococcus parasanguinis FW213, complete genome
tetracycline-resistant ribosomal protection protein	antibiotic target protection	tet(W/N/W)	Enterococcus faecalis	Enterococcus faecalis strain JY32 chromosome, complete genome
tetracycline-resistant ribosomal protection protein	antibiotic target protection	tetW	Rothia mucilaginosa	Rothia mucilaginosa strain FDAARGOS_369 chromosome, complete genome
ATP-binding cassette (ABC) antibiotic efflux pump	antibiotic efflux	patB	Streptococcus sp. oral taxon 061	Streptococcus sp. oral taxon 061 strain F0704 chromosome, complete genome
tetracycline-resistant ribosomal protection protein	antibiotic target protection	tetO	Faecalitalea cylindroides T2-87	Eubacterium cylindroides T2-87 draft genome
chloramphenicol acetyltransferase (CAT)	antibiotic inactivation	catQ	Streptococcus salivarius	Streptococcus salivarius strain ICDC2, complete genome
ATP-binding cassette (ABC) antibiotic efflux pump	antibiotic efflux	tetB(60)	uncultured bacterium	Uncultured bacterium clone PS9 putative UDP-galactopyranose, putative rhodanese, TetA(60), and TetB(60) genes, complete cds; and putative hydrolase gene, partial cds
major facilitator superfamily (MFS) antibiotic efflux pump	antibiotic efflux	pmrA	Streptococcus pneumoniae	Streptococcus pneumoniae strain 4041STDY6836170 genome assembly, chromosome
Intrinsic peptide antibiotic resistant Lps	reduced permeability to antibiotic	LpsA	Haemophilus influenzae	Haemophilus influenzae strain M15895 chromosome, complete genome
ATP-binding cassette (ABC) antibiotic efflux pump	antibiotic efflux	patA	Streptococcus mitis	Streptococcus mitis Nm-65 DNA, complete genome
streptothricin acetyltransferase (SAT)	antibiotic inactivation	SAT-4	Streptococcus pneumoniae	Streptococcus pneumoniae strain NT_110_58, complete genome
Erm 23S ribosomal RNA methyltransferase	antibiotic target alteration	ErmX	Rothia mucilaginosa	Rothia mucilaginosa strain FDAARGOS_369 chromosome, complete genome
APH(3'')	antibiotic inactivation	APH(3'')-Ib	Escherichia coli	Escherichia coli strain CP55_Sichuan plasmid pCP55-IncFIB, complete sequence
CfxA beta-lactamase	antibiotic inactivation	CfxA3	Capnocytophaga ochracea	Capnocytophaga ochracea cfxA3 gene for class A extended-spectrum beta-lactamase CfxA3, complete CDS
tetracycline-resistant ribosomal protection protein	antibiotic target protection	tet(W/N/W)	Rothia mucilaginosa	Rothia mucilaginosa strain FDAARGOS_369 chromosome, complete genome
resistance-nodulation-cell division (RND) antibiotic efflux pump	antibiotic efflux	rsmA	Moraxella nonliquefaciens	Moraxella nonliquefaciens strain FDAARGOS_1006 chromosome, complete genome
intrinsic colistin resistant phosphoethanolamine transferase	antibiotic target alteration	ICR-Mc	Moraxella catarrhalis	Moraxella catarrhalis strain MC8 chromosome
tetracycline-resistant ribosomal protection protein	antibiotic target protection	tet(W/N/W)	Streptococcus suis	Streptococcus suis ICE element ICESsuYS146, complete sequence
resistance-nodulation-cell division (RND) antibiotic efflux pump	antibiotic efflux	rsmA	Moraxella catarrhalis	Moraxella catarrhalis strain MC6 chromosome
ATP-binding cassette (ABC) antibiotic efflux pump	antibiotic efflux	tetA(46)	Streptococcus parasanguinis FW213	Streptococcus parasanguinis FW213, complete genome
CfxA beta-lactamase	antibiotic inactivation	CfxA3	Parabacteroides distasonis ATCC 8503	Parabacteroides distasonis ATCC 8503 isolate Parabacteroides distasonis 82G9 genome assembly, chromosome
Erm 23S ribosomal RNA methyltransferase	antibiotic target alteration	ErmX	Corynebacterium striatum	Corynebacterium striatum strain M82B R-plasmid pTP10, complete sequence
ATP-binding cassette (ABC) antibiotic efflux pump	antibiotic efflux	patB	Streptococcus mitis	Streptococcus mitis strain S022-V3-A4 chromosome, complete genome
Erm 23S ribosomal RNA methyltransferase	antibiotic target alteration	ErmB	Streptococcus salivarius	Streptococcus salivarius strain FDAARGOS_771 chromosome, complete genome
BRO Beta-lactamase	antibiotic inactivation	BRO-2	Moraxella catarrhalis	Moraxella catarrhalis strain MC6 chromosome
tetracycline inactivation enzyme	antibiotic inactivation	tet37	uncultured bacterium	uncultured bacterium tet(37) gene for tetracycline resistance NADPH-dependent oxidoreductase Tet(37), complete CDS
resistance-nodulation-cell division (RND) antibiotic efflux pump	antibiotic efflux	rsmA	Moraxella catarrhalis	Moraxella catarrhalis strain MC5 chromosome
CfxA beta-lactamase	antibiotic inactivation	CfxA3	Parabacteroides distasonis ATCC 8503	Parabacteroides distasonis ATCC 8503 isolate Parabacteroides distasonis 82G9 genome assembly, chromosome
BRO Beta-lactamase	antibiotic inactivation	BRO-1	Moraxella catarrhalis	Moraxella catarrhalis strain MC5 chromosome
intrinsic colistin resistant phosphoethanolamine transferase	antibiotic target alteration	ICR-Mc	Moraxella catarrhalis	Moraxella catarrhalis strain MC1 chromosome
major facilitator superfamily (MFS) antibiotic efflux pump	antibiotic efflux	Klebsiella pneumoniae KpnH	Haemophilus haemolyticus	Haemophilus haemolyticus strain NCTC10839 genome assembly, chromosome
Erm 23S ribosomal RNA methyltransferase	antibiotic target alteration	ErmB	Streptococcus pneumoniae	Streptococcus pneumoniae Tn916-type integrative and conjugative element, strain H034800032
Erm 23S ribosomal RNA methyltransferase	antibiotic target alteration	ErmB	Streptococcus pneumoniae	Streptococcus pneumoniae Tn916-type integrative and conjugative element, strain H034800032
tetracycline-resistant ribosomal protection protein	antibiotic target protection	tetM	Streptococcus pneumoniae	Streptococcus pneumoniae Tn916-type integrative and conjugative element, strain H034800032
multidrug and toxic compound extrusion (MATE) transporter	antibiotic efflux	hmrM	Haemophilus haemolyticus	Haemophilus haemolyticus strain M19345 chromosome, complete genome
major facilitator superfamily (MFS) antibiotic efflux pump	antibiotic efflux	tet(B)	Actinobacillus pleuropneumoniae	Actinobacillus pleuropneumoniae strain MIDG3458 tRNA-Leu gene, integrative conjugative element ICEApl1 mobile element, and tRNA-Gly gene, complete sequence
sulfonamide resistant sul	antibiotic target replacement	sul1	Corynebacterium tuberculostearicum	Corynebacterium tuberculostearicum strain FDAARGOS_993 chromosome, complete genome
tetracycline-resistant ribosomal protection protein	antibiotic target protection	tetQ	Bacteroides fragilis	Bacteroides fragilis strain FDAARGOS_763 chromosome, complete genome
ATP-binding cassette (ABC) antibiotic efflux pump	antibiotic efflux	patA	Streptococcus sp. oral taxon 431	Streptococcus sp. oral taxon 431, complete genome
major facilitator superfamily (MFS) antibiotic efflux pump	antibiotic efflux	farB	Neisseria cinerea	Neisseria cinerea strain NCTC10294 genome assembly, chromosome
chloramphenicol acetyltransferase (CAT)	antibiotic inactivation	Lactobacillus reuteri cat-TC	Streptococcus pneumoniae	Streptococcus pneumoniae strain 2245STDY5605535 genome assembly, chromosome
major facilitator superfamily (MFS) antibiotic efflux pump	antibiotic efflux	cmx	Neomicrococcus aestuarii	Neomicrococcus aestuarii strain B18, complete genome
ATP-binding cassette (ABC) antibiotic efflux pump	antibiotic efflux	tetB(46)	Streptococcus sp. LPB0220	Streptococcus sp. LPB0220 chromosome, complete genome
ATP-binding cassette (ABC) antibiotic efflux pump	antibiotic efflux	tetA(46)	Streptococcus sp. LPB0220	Streptococcus sp. LPB0220 chromosome, complete genome
OXA beta-lactamase	antibiotic inactivation	OXA-157	Schaalia odontolytica	Schaalia odontolytica strain XH001 chromosome, complete genome
TEM beta-lactamase	antibiotic inactivation	TEM-1	Citrobacter freundii	Citrobacter freundii strain MGH281 plasmid unnamed1, complete sequence
Erm 23S ribosomal RNA methyltransferase	antibiotic target alteration	ErmF	Prevotella intermedia	Prevotella intermedia strain KCOM 1949 chromosome 2, complete sequence
ATP-binding cassette (ABC) antibiotic efflux pump	antibiotic efflux	patA	Streptococcus gwangjuense	Streptococcus gwangjuense strain ChDC B345 chromosome, complete genome
sulfonamide resistant sul	antibiotic target replacement	sul2	Neisseria mucosa	Neisseria mucosa strain FDAARGOS_260 chromosome, complete genome
APH(3'')	antibiotic inactivation	APH(3'')-Ib	Neisseria mucosa	Neisseria mucosa strain FDAARGOS_260 chromosome, complete genome
major facilitator superfamily (MFS) antibiotic efflux pump	antibiotic efflux	Klebsiella pneumoniae KpnH	Haemophilus parainfluenzae	Haemophilus parainfluenzae strain FDAARGOS_1000 chromosome, complete genome
APH(3')	antibiotic inactivation	APH(3')-IIIa	Staphylococcus pseudintermedius	Staphylococcus pseudintermedius strain MAD627 chromosome
tetracycline-resistant ribosomal protection protein	antibiotic target protection	tet(W/N/W)	Rothia mucilaginosa	Rothia mucilaginosa strain FDAARGOS_369 chromosome, complete genome
major facilitator superfamily (MFS) antibiotic efflux pump	antibiotic efflux	Klebsiella pneumoniae KpnH	Haemophilus parainfluenzae	Haemophilus parainfluenzae strain M1C146_1 chromosome, complete genome
Erm 23S ribosomal RNA methyltransferase	antibiotic target alteration	ErmT	Glaesserella parasuis	Haemophilus parasuis strain FS39 plasmid pFS39, complete sequence
Erm 23S ribosomal RNA methyltransferase	antibiotic target alteration	ErmX	Trueperella pyogenes	Trueperella pyogenes strain TP3 chromosome, complete genome
OXA beta-lactamase	antibiotic inactivation	OXA-151	Schaalia odontolytica	Schaalia odontolytica strain XH001 chromosome, complete genome
tetracycline inactivation enzyme	antibiotic inactivation	tet37	uncultured bacterium	uncultured bacterium tet(37) gene for tetracycline resistance NADPH-dependent oxidoreductase Tet(37), complete CDS
CfxA beta-lactamase	antibiotic inactivation	CfxA3	Prevotella melaninogenica	Prevotella melaninogenica strain FDAARGOS_306 chromosome 1, complete sequence
tetracycline-resistant ribosomal protection protein	antibiotic target protection	tet(W/N/W)	Streptococcus agalactiae 515	Streptococcus agalactiae 515 chromosome, complete genome
tetracycline inactivation enzyme	antibiotic inactivation	tet37	Prevotella melaninogenica	Prevotella melaninogenica strain FDAARGOS_760 chromosome 2, complete sequence
ATP-binding cassette (ABC) antibiotic efflux pump	antibiotic efflux	patA	Streptococcus sp. oral taxon 431	Streptococcus sp. oral taxon 431, complete genome
ATP-binding cassette (ABC) antibiotic efflux pump	antibiotic efflux	patB	Streptococcus sp. oral taxon 431	Streptococcus sp. oral taxon 431, complete genome
blaZ beta-lactamase	antibiotic inactivation	PC1 beta-lactamase (blaZ)	Staphylococcus aureus	Staphylococcus aureus strain UP_926 chromosome, complete genome
tetracycline-resistant ribosomal protection protein	antibiotic target protection	tetQ	Bacteroides fragilis	Bacteroides fragilis strain FDAARGOS_763 chromosome, complete genome
OXA beta-lactamase	antibiotic inactivation	OXA-157	Schaalia odontolytica	Schaalia odontolytica strain XH001 chromosome, complete genome
ATP-binding cassette (ABC) antibiotic efflux pump	antibiotic efflux	patB	Streptococcus mitis	Streptococcus mitis Nm-65 DNA, complete genome
tetracycline-resistant ribosomal protection protein	antibiotic target protection	tetO	Streptococcus pyogenes	Streptococcus pyogenes strain TSPY453 chromosome, complete genome
ATP-binding cassette (ABC) antibiotic efflux pump	antibiotic efflux	patA	Streptococcus pneumoniae	Streptococcus pneumoniae strain 2245STDY5605669 genome assembly, chromosome
major facilitator superfamily (MFS) antibiotic efflux pump	antibiotic efflux	pmrA	Streptococcus mitis	Streptococcus mitis strain KCOM 1350 (= ChDC B183), complete genome
tetracycline-resistant ribosomal protection protein	antibiotic target protection	tet(W/N/W)	unidentified plasmid	Unidentified plasmid plasmid FAKO27_6412, complete sequence
major facilitator superfamily (MFS) antibiotic efflux pump	antibiotic efflux	arlS	Staphylococcus aureus	Staphylococcus aureus strain UP_719 chromosome, complete genome
ATP-binding cassette (ABC) antibiotic efflux pump; major facilitator superfamily (MFS) antibiotic efflux pump	antibiotic efflux	mgrA	Staphylococcus aureus	Staphylococcus aureus strain UP_1097 chromosome, complete genome
multidrug and toxic compound extrusion (MATE) transporter	antibiotic efflux	mepR	Staphylococcus aureus	Staphylococcus aureus strain UP_1097 chromosome, complete genome
Erm 23S ribosomal RNA methyltransferase	antibiotic target alteration	ErmX	Rothia mucilaginosa	Rothia mucilaginosa strain FDAARGOS_369 chromosome, complete genome
TEM beta-lactamase	antibiotic inactivation	TEM-178	Schaalia odontolytica	Schaalia odontolytica strain XH001 chromosome, complete genome
SRT beta-lactamase	antibiotic inactivation	SRT-2	Actinomyces oris	Actinomyces oris strain T14V, complete genome
ABC-F ATP-binding cassette ribosomal protection protein	antibiotic target protection	poxtA	Lachnoanaerobaculum umeaense	Lachnoanaerobaculum umeaense isolate MGYG-HGUT-02522 genome assembly, chromosome
resistance-nodulation-cell division (RND) antibiotic efflux pump	antibiotic efflux	adeF	Megasphaera stantonii	Megasphaera stantonii strain AJH120 chromosome, complete genome
blaZ beta-lactamase	antibiotic inactivation	PC1 beta-lactamase (blaZ)	Staphylococcus aureus	Staphylococcus aureus strain Smith plasmid pSS41, complete sequence
tetracycline-resistant ribosomal protection protein	antibiotic target protection	tet(W/N/W)	Streptococcus pneumoniae	Streptococcus pneumoniae isolate GPS_US_PATH396-sc-2296505 genome assembly, chromosome
tetracycline inactivation enzyme	antibiotic inactivation	tet37	Prevotella melaninogenica	Prevotella melaninogenica strain FDAARGOS_760 chromosome 2, complete sequence
Erm 23S ribosomal RNA methyltransferase	antibiotic target alteration	ErmF	Prevotella intermedia	Prevotella intermedia strain KCOM 1949 chromosome 2, complete sequence
ATP-binding cassette (ABC) antibiotic efflux pump	antibiotic efflux	tetA(46)	Streptococcus parasanguinis ATCC 15912	Streptococcus parasanguinis ATCC 15912, complete genome
tetracycline-resistant ribosomal protection protein	antibiotic target protection	tetQ	Bacteroides fragilis	Bacteroides fragilis strain FDAARGOS_763 chromosome, complete genome
major facilitator superfamily (MFS) antibiotic efflux pump	antibiotic efflux	tet(K)	Staphylococcus epidermidis	Staphylococcus epidermidis strain SE95 plasmid p_3_95, complete sequence
resistance-nodulation-cell division (RND) antibiotic efflux pump	antibiotic efflux	adeF	Campylobacter concisus	Campylobacter concisus strain P1CDO2 chromosome, complete genome
ATP-binding cassette (ABC) antibiotic efflux pump	antibiotic efflux	patB	Streptococcus sp. oral taxon 431	Streptococcus sp. oral taxon 431, complete genome
ATP-binding cassette (ABC) antibiotic efflux pump	antibiotic efflux	tetB(46)	Streptococcus sp. LPB0220	Streptococcus sp. LPB0220 chromosome, complete genome
sulfonamide resistant sul	antibiotic target replacement	sul1	Salmonella enterica subsp. enterica serovar Infantis	Salmonella enterica subsp. enterica serovar Infantis plasmid pRH-R27, complete sequence
Erm 23S ribosomal RNA methyltransferase	antibiotic target alteration	ErmC	Staphylococcus aureus	Staphylococcus aureus strain 18082 chromosome, complete genome
CfxA beta-lactamase	antibiotic inactivation	CfxA2	Parabacteroides distasonis ATCC 8503	Parabacteroides distasonis ATCC 8503 isolate Parabacteroides distasonis 82G9 genome assembly, chromosome
tetracycline-resistant ribosomal protection protein	antibiotic target protection	tet(W/N/W)	uncultured bacterium	Uncultured bacterium clone TE_01I_012_Contig_7 genomic sequence
macrolide phosphotransferase (MPH)	antibiotic inactivation	mphC	Staphylococcus hominis	Staphylococcus hominis strain FDAARGOS_748 plasmid unnamed1, complete sequence
Erm 23S ribosomal RNA methyltransferase	antibiotic target alteration	ErmB	Streptococcus salivarius	Streptococcus salivarius strain FDAARGOS_771 chromosome, complete genome
major facilitator superfamily (MFS) antibiotic efflux pump	antibiotic efflux	arlR	Staphylococcus aureus	Staphylococcus aureus strain UP_1097 chromosome, complete genome
Erm 23S ribosomal RNA methyltransferase	antibiotic target alteration	ErmX	Rothia mucilaginosa	Rothia mucilaginosa strain FDAARGOS_369 chromosome, complete genome
major facilitator superfamily (MFS) antibiotic efflux pump	antibiotic efflux	pmrA	Streptococcus pneumoniae	Streptococcus pneumoniae strain 2245STDY6178787 genome assembly, chromosome
tetracycline inactivation enzyme	antibiotic inactivation	tet37	Prevotella jejuni	Prevotella jejuni strain CD3
SRT beta-lactamase	antibiotic inactivation	SRT-2	Schaalia odontolytica	Schaalia odontolytica strain XH001 chromosome, complete genome
CfxA beta-lactamase	antibiotic inactivation	CfxA3	Prevotella melaninogenica	Prevotella melaninogenica strain FDAARGOS_306 chromosome 1, complete sequence
Erm 23S ribosomal RNA methyltransferase	antibiotic target alteration	ErmB	Streptococcus salivarius	Streptococcus salivarius strain FDAARGOS_259 chromosome, complete genome
tetracycline-resistant ribosomal protection protein	antibiotic target protection	tetM	Streptococcus salivarius	Streptococcus salivarius strain FDAARGOS_259 chromosome, complete genome
Erm 23S ribosomal RNA methyltransferase	antibiotic target alteration	ErmF	Prevotella intermedia	Prevotella intermedia strain KCOM 1949 chromosome 2, complete sequence
ATP-binding cassette (ABC) antibiotic efflux pump	antibiotic efflux	tetA(46)	Streptococcus sp. LPB0220	Streptococcus sp. LPB0220 chromosome, complete genome
ATP-binding cassette (ABC) antibiotic efflux pump	antibiotic efflux	tetB(46)	Streptococcus sp. LPB0220	Streptococcus sp. LPB0220 chromosome, complete genome
APH(6)	antibiotic inactivation	APH(6)-Id	Neisseria meningitidis	Neisseria meningitidis strain FDAARGOS_212 chromosome, complete genome
major facilitator superfamily (MFS) antibiotic efflux pump	antibiotic efflux	qacA	Staphylococcus aureus	Staphylococcus aureus strain USA300_2014.C02 plasmid pC02, complete sequence
ATP-binding cassette (ABC) antibiotic efflux pump	antibiotic efflux	patA	Streptococcus sp. oral taxon 061	Streptococcus sp. oral taxon 061 strain F0704 chromosome, complete genome
ATP-binding cassette (ABC) antibiotic efflux pump	antibiotic efflux	patA	Streptococcus mitis	Streptococcus mitis strain SK637 chromosome, complete genome
chloramphenicol acetyltransferase (CAT)	antibiotic inactivation	catQ	Streptococcus salivarius	Streptococcus salivarius strain ICDC2, complete genome
tetracycline-resistant ribosomal protection protein	antibiotic target protection	tetO	uncultured bacterium	Uncultured bacterium clone TE_08A_000_Contig_15 genomic sequence
ATP-binding cassette (ABC) antibiotic efflux pump	antibiotic efflux	patA	Streptococcus oralis subsp. tigurinus	Streptococcus oralis subsp. tigurinus DNA, complete genome, strain
major facilitator superfamily (MFS) antibiotic efflux pump	antibiotic efflux	tet(B)	Escherichia coli O157	Escherichia coli O157
tetracycline-resistant ribosomal protection protein	antibiotic target protection	tetQ	Bacteroides fragilis	Bacteroides fragilis strain FDAARGOS_763 chromosome, complete genome
non-erm 23S ribosomal RNA methyltransferase (G748)	antibiotic target alteration	RlmA(II)	Streptococcus mitis	Streptococcus mitis Nm-65 DNA, complete genome
tetracycline-resistant ribosomal protection protein	antibiotic target protection	tet(W/N/W)	Rothia sp. T40-1	Rothia sp. T40-1 Mef, asparate/ornithine binding domain, IS30 transposase family protein, and tet(W) genes, complete cds
sulfonamide resistant sul	antibiotic target replacement	sul2	Neisseria mucosa	Neisseria mucosa strain FDAARGOS_260 chromosome, complete genome
major facilitator superfamily (MFS) antibiotic efflux pump	antibiotic efflux	norA	Staphylococcus epidermidis	Staphylococcus epidermidis strain O47 chromosome, complete genome
major facilitator superfamily (MFS) antibiotic efflux pump	antibiotic efflux	pmrA	Streptococcus mitis	Streptococcus mitis strain KCOM 1350 (= ChDC B183), complete genome
ATP-binding cassette (ABC) antibiotic efflux pump; major facilitator superfamily (MFS) antibiotic efflux pump	antibiotic efflux	mgrA	Staphylococcus epidermidis	Staphylococcus epidermidis strain SESURV_p1_1200 chromosome
ANT(4')	antibiotic inactivation	ANT(4')-Ib	uncultured bacterium	Uncultured bacterium IS257 transposase gene, partial cds; kanamycin nucleotidyltransferase and truncated replication protein genes, complete cds; and IS257 transposase gene, partial cds
TEM beta-lactamase	antibiotic inactivation	TEM-1	Neisseria mucosa	Neisseria mucosa strain FDAARGOS_260 chromosome, complete genome
macrolide phosphotransferase (MPH)	antibiotic inactivation	mphC	Staphylococcus hominis	Staphylococcus hominis strain FDAARGOS_748 plasmid unnamed1, complete sequence
Erm 23S ribosomal RNA methyltransferase	antibiotic target alteration	ErmX	Rothia mucilaginosa	Rothia mucilaginosa strain FDAARGOS_369 chromosome, complete genome
APH(3'')	antibiotic inactivation	APH(3'')-Ib	Escherichia coli	Escherichia coli strain EcPF40 plasmid p1, complete sequence
macrolide phosphotransferase (MPH)	antibiotic inactivation	mphK	Arthrobacter agilis	Arthrobacter agilis strain UMCV2 chromosome
trimethoprim resistant dihydrofolate reductase dfr	antibiotic target replacement	dfrC	Staphylococcus epidermidis	Staphylococcus epidermidis strain O47 chromosome, complete genome
tetracycline inactivation enzyme	antibiotic inactivation	tet37	Prevotella melaninogenica	Prevotella melaninogenica strain FDAARGOS_760 chromosome 2, complete sequence
trimethoprim resistant dihydrofolate reductase dfr	antibiotic target replacement	dfrB6	Meiothermus ruber DSM 1279	Meiothermus ruber DSM 1279 genome
ATP-binding cassette (ABC) antibiotic efflux pump	antibiotic efflux	patB	Streptococcus sanguinis	Streptococcus sanguinis strain NCTC11085 genome assembly, chromosome
ATP-binding cassette (ABC) antibiotic efflux pump	antibiotic efflux	patA	Streptococcus sanguinis	Streptococcus sanguinis strain NCTC11085 genome assembly, chromosome
ROB beta-lactamase	antibiotic inactivation	ROB-1	Actinobacillus pleuropneumoniae	Actinobacillus pleuropneumoniae strain MIDG3362 plasmid pM3362MDR, complete sequence
CfxA beta-lactamase	antibiotic inactivation	CfxA3	Bacteroides sp. HF-5287	Bacteroides sp. HF-5287 chromosome, complete genome
Erm 23S ribosomal RNA methyltransferase	antibiotic target alteration	ErmB	Streptococcus salivarius	Streptococcus salivarius strain FDAARGOS_771 chromosome, complete genome
Erm 23S ribosomal RNA methyltransferase	antibiotic target alteration	ErmX	Corynebacterium urealyticum	Corynebacterium urealyticum strain NCTC12011 genome assembly, chromosome
ATP-binding cassette (ABC) antibiotic efflux pump	antibiotic efflux	tetA(46)	Streptococcus parasanguinis FW213	Streptococcus parasanguinis FW213, complete genome
APH(6)	antibiotic inactivation	APH(6)-Id	Neisseria bacilliformis	Neisseria bacilliformis strain DSM 23338 chromosome, complete genome
sulfonamide resistant sul	antibiotic target replacement	sul2	Shigella flexneri 1c	Shigella flexneri 1c strain Y394 plasmid pNV-Y394, complete sequence
tetracycline-resistant ribosomal protection protein	antibiotic target protection	tet(W/N/W)	Rothia mucilaginosa	Rothia mucilaginosa strain FDAARGOS_369 chromosome, complete genome
APH(3')	antibiotic inactivation	APH(3')-Ia	Corynebacterium diphtheriae	Corynebacterium diphtheriae strain TH1526 chromosome, complete genome
major facilitator superfamily (MFS) antibiotic efflux pump	antibiotic efflux	pmrA	Streptococcus mitis	Streptococcus mitis strain SK637 chromosome, complete genome
major facilitator superfamily (MFS) antibiotic efflux pump	antibiotic efflux	Klebsiella pneumoniae KpnH	Haemophilus parainfluenzae	Haemophilus parainfluenzae strain FDAARGOS_1000 chromosome, complete genome
TEM beta-lactamase	antibiotic inactivation	TEM-1	Escherichia coli	Escherichia coli strain EcPF40 plasmid p1, complete sequence
APH(3'')	antibiotic inactivation	APH(3'')-Ib	Acinetobacter sp. 10FS3-1	Acinetobacter sp. 10FS3-1 plasmid p10FS3-1-3, complete sequence
tetracycline inactivation enzyme	antibiotic inactivation	tet37	Prevotella denticola	Prevotella denticola strain KCOM 1525 chromosome 1, complete sequence
tetracycline inactivation enzyme	antibiotic inactivation	tet37	Prevotella melaninogenica	Prevotella melaninogenica DNA, complete genome, strain
tetracycline inactivation enzyme	antibiotic inactivation	tet37	Prevotella fusca JCM 17724	Prevotella fusca JCM 17724 strain W1435 chromosome 1, complete sequence
SRT beta-lactamase	antibiotic inactivation	SRT-2	Actinomyces sp. Z16	Actinomyces sp. Z16 chromosome, complete genome
tetracycline-resistant ribosomal protection protein	antibiotic target protection	tetO	Streptococcus pyogenes	Streptococcus pyogenes strain NCTC12057 genome assembly, chromosome
tetracycline-resistant ribosomal protection protein	antibiotic target protection	tetM	Streptococcus pyogenes	Streptococcus pyogenes strain emm90.5 chromosome, complete genome
TEM beta-lactamase	antibiotic inactivation	TEM-1	Klebsiella pneumoniae	Klebsiella pneumoniae TA6363 plasmid pTMTA63632 DNA, complete genome
APH(6)	antibiotic inactivation	APH(6)-Id	Klebsiella pneumoniae	Klebsiella pneumoniae TA6363 plasmid pTMTA63632 DNA, complete genome
ATP-binding cassette (ABC) antibiotic efflux pump	antibiotic efflux	tetA(46)	Streptococcus parasanguinis FW213	Streptococcus parasanguinis FW213, complete genome
ATP-binding cassette (ABC) antibiotic efflux pump	antibiotic efflux	tetB(46)	Streptococcus parasanguinis FW213	Streptococcus parasanguinis FW213, complete genome
Erm 23S ribosomal RNA methyltransferase	antibiotic target alteration	ErmB	Streptococcus salivarius	Streptococcus salivarius strain FDAARGOS_771 chromosome, complete genome
ATP-binding cassette (ABC) antibiotic efflux pump	antibiotic efflux	tetA(60)	uncultured bacterium	Uncultured bacterium clone PS9 putative UDP-galactopyranose, putative rhodanese, TetA(60), and TetB(60) genes, complete cds; and putative hydrolase gene, partial cds
major facilitator superfamily (MFS) antibiotic efflux pump	antibiotic efflux	cmx	Neomicrococcus aestuarii	Neomicrococcus aestuarii strain B18, complete genome
Erm 23S ribosomal RNA methyltransferase	antibiotic target alteration	ErmF	Prevotella intermedia	Prevotella intermedia strain KCOM 1949 chromosome 2, complete sequence
APH(3')	antibiotic inactivation	APH(3')-IIIa	Streptococcus pneumoniae CGSP14	Streptococcus pneumoniae CGSP14, complete genome
streptothricin acetyltransferase (SAT)	antibiotic inactivation	SAT-4	Streptococcus pneumoniae CGSP14	Streptococcus pneumoniae CGSP14, complete genome
tetracycline-resistant ribosomal protection protein	antibiotic target protection	tetQ	Bacteroides fragilis	Bacteroides fragilis strain Q1F2 chromosome, complete genome
CfxA beta-lactamase	antibiotic inactivation	CfxA3	Parabacteroides distasonis ATCC 8503	Parabacteroides distasonis ATCC 8503 isolate Parabacteroides distasonis 82G9 genome assembly, chromosome
sulfonamide resistant sul	antibiotic target replacement	sul1	Sphingomonas lacunae	Sphingomonas lacunae strain CSW-10 chromosome, complete genome
ATP-binding cassette (ABC) antibiotic efflux pump	antibiotic efflux	patB	Streptococcus sp. oral taxon 061	Streptococcus sp. oral taxon 061 strain F0704 chromosome, complete genome
major facilitator superfamily (MFS) antibiotic efflux pump	antibiotic efflux	pmrA	Streptococcus pneumoniae	Streptococcus pneumoniae strain 2245STDY6031034 genome assembly, chromosome
major facilitator superfamily (MFS) antibiotic efflux pump	antibiotic efflux	pmrA	Streptococcus mitis	Streptococcus mitis strain KCOM 1350 (= ChDC B183), complete genome
tetracycline-resistant ribosomal protection protein	antibiotic target protection	tet(W/N/W)	Rothia mucilaginosa	Rothia mucilaginosa strain FDAARGOS_369 chromosome, complete genome
sulfonamide resistant sul	antibiotic target replacement	sul2	Escherichia coli	Escherichia coli strain AH62 plasmid pAH62-3, complete sequence
APH(3'')	antibiotic inactivation	APH(3'')-Ib	Escherichia coli	Escherichia coli strain AH62 plasmid pAH62-3, complete sequence
ATP-binding cassette (ABC) antibiotic efflux pump	antibiotic efflux	patB	Streptococcus sp. oral taxon 061	Streptococcus sp. oral taxon 061 strain F0704 chromosome, complete genome
ATP-binding cassette (ABC) antibiotic efflux pump	antibiotic efflux	patA	Streptococcus gwangjuense	Streptococcus gwangjuense strain ChDC B345 chromosome, complete genome
Erm 23S ribosomal RNA methyltransferase	antibiotic target alteration	ErmX	Corynebacterium diphtheriae	Corynebacterium diphtheriae plasmid pNG2, complete sequence
ATP-binding cassette (ABC) antibiotic efflux pump	antibiotic efflux	patA	Streptococcus sp. oral taxon 061	Streptococcus sp. oral taxon 061 strain F0704 chromosome, complete genome
ATP-binding cassette (ABC) antibiotic efflux pump	antibiotic efflux	patB	Streptococcus sp. oral taxon 061	Streptococcus sp. oral taxon 061 strain F0704 chromosome, complete genome
tetracycline-resistant ribosomal protection protein	antibiotic target protection	tetM	Enterococcus faecalis	Enterococcus faecalis strain JY32 chromosome, complete genome
lincosamide nucleotidyltransferase (LNU)	antibiotic inactivation	lnuC	Streptococcus parasanguinis FW213	Streptococcus parasanguinis FW213, complete genome
ATP-binding cassette (ABC) antibiotic efflux pump	antibiotic efflux	patA	Streptococcus mitis	Streptococcus mitis Nm-65 DNA, complete genome
ATP-binding cassette (ABC) antibiotic efflux pump	antibiotic efflux	patB	Streptococcus mitis	Streptococcus mitis Nm-65 DNA, complete genome
major facilitator superfamily (MFS) antibiotic efflux pump	antibiotic efflux	pmrA	Streptococcus mitis	Streptococcus mitis strain FDAARGOS_684 chromosome, complete genome
chloramphenicol acetyltransferase (CAT)	antibiotic inactivation	Lactobacillus reuteri cat-TC	Streptococcus pneumoniae	Streptococcus pneumoniae strain DP1322 conjugative transposon Tn5253, complete sequence
sulfonamide resistant sul	antibiotic target replacement	sul2	Haemophilus parainfluenzae	Haemophilus parainfluenzae strain M1C120_2 chromosome, complete genome
APH(3'')	antibiotic inactivation	APH(3'')-Ib	Haemophilus parainfluenzae	Haemophilus parainfluenzae strain M1C120_2 chromosome, complete genome
ATP-binding cassette (ABC) antibiotic efflux pump	antibiotic efflux	tetB(46)	Streptococcus sp. LPB0220	Streptococcus sp. LPB0220 chromosome, complete genome
ATP-binding cassette (ABC) antibiotic efflux pump	antibiotic efflux	tetA(46)	Streptococcus sp. LPB0220	Streptococcus sp. LPB0220 chromosome, complete genome
major facilitator superfamily (MFS) antibiotic efflux pump	antibiotic efflux	Klebsiella pneumoniae KpnH	Haemophilus parainfluenzae	Haemophilus parainfluenzae strain M1C149_1 chromosome, complete genome
Erm 23S ribosomal RNA methyltransferase	antibiotic target alteration	ErmX	Corynebacterium diphtheriae	Corynebacterium diphtheriae plasmid pNG2, complete sequence
Erm 23S ribosomal RNA methyltransferase	antibiotic target alteration	ErmB	Streptococcus pneumoniae	Streptococcus pneumoniae isolate GPS_HK_150-sc-2296816 genome assembly, chromosome
ATP-binding cassette (ABC) antibiotic efflux pump	antibiotic efflux	tetA(60)	uncultured bacterium	Uncultured bacterium clone PS9 putative UDP-galactopyranose, putative rhodanese, TetA(60), and TetB(60) genes, complete cds; and putative hydrolase gene, partial cds
multidrug and toxic compound extrusion (MATE) transporter	antibiotic efflux	hmrM	Haemophilus sp. oral taxon 036	Haemophilus sp. oral taxon 036 strain F0629 chromosome, complete genome
chloramphenicol acetyltransferase (CAT)	antibiotic inactivation	catS	[Haemophilus] ducreyi	[Haemophilus] ducreyi strain GHA2, complete genome
ATP-binding cassette (ABC) antibiotic efflux pump	antibiotic efflux	patB	Streptococcus sp. oral taxon 061	Streptococcus sp. oral taxon 061 strain F0704 chromosome, complete genome
TEM beta-lactamase	antibiotic inactivation	TEM-1	Escherichia coli	Escherichia coli strain EcPF5 plasmid p1, complete sequence
CfxA beta-lactamase	antibiotic inactivation	CfxA3	Capnocytophaga ochracea	Capnocytophaga ochracea cfxA3 gene for class A extended-spectrum beta-lactamase CfxA3, complete CDS
ATP-binding cassette (ABC) antibiotic efflux pump	antibiotic efflux	tetB(60)	uncultured bacterium	Uncultured bacterium clone PS9 putative UDP-galactopyranose, putative rhodanese, TetA(60), and TetB(60) genes, complete cds; and putative hydrolase gene, partial cds
ATP-binding cassette (ABC) antibiotic efflux pump	antibiotic efflux	tetA(60)	uncultured bacterium	Uncultured bacterium clone PS9 putative UDP-galactopyranose, putative rhodanese, TetA(60), and TetB(60) genes, complete cds; and putative hydrolase gene, partial cds
ATP-binding cassette (ABC) antibiotic efflux pump	antibiotic efflux	patB	Streptococcus sp. 116-D4	Streptococcus sp. 116-D4 DNA, complete genome
ATP-binding cassette (ABC) antibiotic efflux pump	antibiotic efflux	patA	Streptococcus sp. 116-D4	Streptococcus sp. 116-D4 DNA, complete genome
ATP-binding cassette (ABC) antibiotic efflux pump	antibiotic efflux	tetB(46)	Streptococcus parasanguinis FW213	Streptococcus parasanguinis FW213, complete genome
ATP-binding cassette (ABC) antibiotic efflux pump	antibiotic efflux	tetA(46)	Streptococcus parasanguinis FW213	Streptococcus parasanguinis FW213, complete genome
ATP-binding cassette (ABC) antibiotic efflux pump	antibiotic efflux	patB	Streptococcus sp. oral taxon 431	Streptococcus sp. oral taxon 431, complete genome
ATP-binding cassette (ABC) antibiotic efflux pump	antibiotic efflux	patA	Streptococcus sp. oral taxon 431	Streptococcus sp. oral taxon 431, complete genome
ROB beta-lactamase	antibiotic inactivation	ROB-1	Actinobacillus pleuropneumoniae	Actinobacillus pleuropneumoniae strain MIDG3362 plasmid pM3362MDR, complete sequence
tetracycline-resistant ribosomal protection protein	antibiotic target protection	tetM	Streptococcus pneumoniae	Streptococcus pneumoniae strain 2245STDY5562412 genome assembly, chromosome
major facilitator superfamily (MFS) antibiotic efflux pump	antibiotic efflux	tet(B)	Citrobacter freundii	Citrobacter freundii strain LDL3-3 chromosome, complete genome
tetracycline inactivation enzyme	antibiotic inactivation	tet37	Prevotella melaninogenica	Prevotella melaninogenica DNA, complete genome, strain
Erm 23S ribosomal RNA methyltransferase	antibiotic target alteration	ErmB	Streptococcus pneumoniae	Streptococcus pneumoniae strain SWU02 chromosome, complete genome
tetracycline inactivation enzyme	antibiotic inactivation	tet37	Prevotella melaninogenica	Prevotella melaninogenica strain FDAARGOS_306 chromosome 1, complete sequence
tetracycline-resistant ribosomal protection protein	antibiotic target protection	tetQ	Bacteroides fragilis	Bacteroides fragilis strain FDAARGOS_763 chromosome, complete genome
APH(3')	antibiotic inactivation	APH(3')-Ia	Escherichia coli	Escherichia coli strain CFS3273 plasmid pCFS3273-1, complete sequence
major facilitator superfamily (MFS) antibiotic efflux pump	antibiotic efflux	pmrA	Streptococcus mitis	Streptococcus mitis strain S022-V3-A4 chromosome, complete genome
ATP-binding cassette (ABC) antibiotic efflux pump	antibiotic efflux	patA	Streptococcus mitis	Streptococcus mitis Nm-65 DNA, complete genome
TEM beta-lactamase	antibiotic inactivation	TEM-1	Neisseria mucosa	Neisseria mucosa strain FDAARGOS_260 chromosome, complete genome
sulfonamide resistant sul	antibiotic target replacement	sul2	uncultured bacterium	Uncultured bacterium clone TE_03F_000_Contig_15 genomic sequence
CfxA beta-lactamase	antibiotic inactivation	CfxA3	Bacteroides thetaiotaomicron	Bacteroides thetaiotaomicron F9-2 DNA, nearly complete genome
Erm 23S ribosomal RNA methyltransferase	antibiotic target alteration	ErmX	Rothia mucilaginosa	Rothia mucilaginosa strain FDAARGOS_369 chromosome, complete genome
Erm 23S ribosomal RNA methyltransferase	antibiotic target alteration	ErmF	Prevotella melaninogenica	Prevotella melaninogenica strain FDAARGOS_760 chromosome 2, complete sequence
APH(3'')	antibiotic inactivation	APH(3'')-Ib	Acinetobacter sp. 10FS3-1	Acinetobacter sp. 10FS3-1 plasmid p10FS3-1-3, complete sequence
APH(6)	antibiotic inactivation	APH(6)-Id	Klebsiella quasipneumoniae subsp. quasipneumoniae	Klebsiella quasipneumoniae subsp. quasipneumoniae strain M17277 plasmid p17277A_477, complete sequence
multidrug and toxic compound extrusion (MATE) transporter	antibiotic efflux	mepA	Staphylococcus aureus	Staphylococcus aureus strain XQ, complete genome
multidrug and toxic compound extrusion (MATE) transporter	antibiotic efflux	mepR	Staphylococcus aureus	Staphylococcus aureus strain XQ, complete genome
fosfomycin thiol transferase	antibiotic inactivation	Staphylococcus aureus FosB	Staphylococcus aureus	Staphylococcus aureus strain XQ, complete genome
tetracycline inactivation enzyme	antibiotic inactivation	tet37	Prevotella scopos JCM 17725	Prevotella scopos JCM 17725 strain W2052 chromosome 1 genome
major facilitator superfamily (MFS) antibiotic efflux pump	antibiotic efflux	arlS	Staphylococcus aureus	Staphylococcus aureus strain S6 chromosome
major facilitator superfamily (MFS) antibiotic efflux pump	antibiotic efflux	arlR	Staphylococcus aureus	Staphylococcus aureus strain S6 chromosome
major facilitator superfamily (MFS) antibiotic efflux pump	antibiotic efflux	tet(38)	Staphylococcus aureus	Staphylococcus aureus strain 93b_S9 genome
major facilitator superfamily (MFS) antibiotic efflux pump	antibiotic efflux	Staphylococcus aureus norA	Staphylococcus aureus	Staphylococcus aureus strain 78 chromosome, complete genome
ATP-binding cassette (ABC) antibiotic efflux pump; major facilitator superfamily (MFS) antibiotic efflux pump	antibiotic efflux	mgrA	Staphylococcus aureus	Staphylococcus aureus strain 78 chromosome, complete genome
ROB beta-lactamase	antibiotic inactivation	ROB-1	Neisseria meningitidis	Neisseria meningitidis strain FDAARGOS_212 chromosome, complete genome
major facilitator superfamily (MFS) antibiotic efflux pump	antibiotic efflux	Staphylococcus aureus LmrS	Staphylococcus aureus	Staphylococcus aureus strain 78 chromosome, complete genome
blaZ beta-lactamase	antibiotic inactivation	PC1 beta-lactamase (blaZ)	Staphylococcus aureus	Staphylococcus aureus strain Lr3 chromosome, complete genome
ATP-binding cassette (ABC) antibiotic efflux pump	antibiotic efflux	tetA(60)	uncultured bacterium	Uncultured bacterium clone PS9 putative UDP-galactopyranose, putative rhodanese, TetA(60), and TetB(60) genes, complete cds; and putative hydrolase gene, partial cds
ATP-binding cassette (ABC) antibiotic efflux pump	antibiotic efflux	tetB(60)	uncultured bacterium	Uncultured bacterium clone PS9 putative UDP-galactopyranose, putative rhodanese, TetA(60), and TetB(60) genes, complete cds; and putative hydrolase gene, partial cds
tetracycline-resistant ribosomal protection protein	antibiotic target protection	tetQ	Bacteroides fragilis	Bacteroides fragilis strain FDAARGOS_763 chromosome, complete genome
ARL Beta-lactamase	antibiotic inactivation	ARL-6	Schaalia odontolytica	Schaalia odontolytica strain XH001 chromosome, complete genome
Erm 23S ribosomal RNA methyltransferase	antibiotic target alteration	ErmF	Prevotella melaninogenica	Prevotella melaninogenica strain FDAARGOS_760 chromosome 1, complete sequence
APH(3')	antibiotic inactivation	APH(3')-IIIa	Staphylococcus aureus	Staphylococcus aureus strain ER04164.3 chromosome, complete genome
streptothricin acetyltransferase (SAT)	antibiotic inactivation	SAT-4	Staphylococcus aureus	Staphylococcus aureus strain ER04164.3 chromosome, complete genome
ATP-binding cassette (ABC) antibiotic efflux pump	antibiotic efflux	tetA(46)	Streptococcus parasanguinis FW213	Streptococcus parasanguinis FW213, complete genome
ABC-F ATP-binding cassette ribosomal protection protein	antibiotic target protection	msrA	Staphylococcus aureus	Staphylococcus aureus strain ER10234.3 chromosome, complete genome
macrolide phosphotransferase (MPH)	antibiotic inactivation	mphC	Staphylococcus aureus	Staphylococcus aureus strain ER10234.3 chromosome, complete genome
major facilitator superfamily (MFS) antibiotic efflux pump	antibiotic efflux	tet(K)	Staphylococcus aureus	Staphylococcus aureus strain ER10234.3 chromosome, complete genome
TEM beta-lactamase	antibiotic inactivation	TEM-1	Haemophilus parainfluenzae	Haemophilus parainfluenzae strain M1C124_1 plasmid pM1C124_1, complete sequence
tetracycline-resistant ribosomal protection protein	antibiotic target protection	tet32	Escherichia coli	Escherichia coli strain ES2-K21 hypothetical protein, MafF (mafF), putative phosphotransferase, hypothetical protein, Tet(32) (tet(32)), and helix-turn-helix XRE-family-like protein genes, complete cds
major facilitator superfamily (MFS) antibiotic efflux pump	antibiotic efflux	cmx	Pseudomonas aeruginosa	Pseudomonas aeruginosa strain RI_BP-14 genomic island PAGI-16 genomic sequence
sulfonamide resistant sul	antibiotic target replacement	sul1	Sphingomonas lacunae	Sphingomonas lacunae strain CSW-10 chromosome, complete genome
tetracycline-resistant ribosomal protection protein	antibiotic target protection	tet(W/N/W)	Rothia mucilaginosa	Rothia mucilaginosa strain FDAARGOS_369 chromosome, complete genome
ATP-binding cassette (ABC) antibiotic efflux pump	antibiotic efflux	patB	Streptococcus sp. oral taxon 061	Streptococcus sp. oral taxon 061 strain F0704 chromosome, complete genome
ATP-binding cassette (ABC) antibiotic efflux pump	antibiotic efflux	patA	Streptococcus sp. oral taxon 431	Streptococcus sp. oral taxon 431, complete genome
Erm 23S ribosomal RNA methyltransferase	antibiotic target alteration	ErmX	Corynebacterium diphtheriae	Corynebacterium diphtheriae plasmid pNG2, complete sequence
Erm 23S ribosomal RNA methyltransferase	antibiotic target alteration	ErmB	Streptococcus salivarius	Streptococcus salivarius strain FDAARGOS_771 chromosome, complete genome
major facilitator superfamily (MFS) antibiotic efflux pump	antibiotic efflux	tet(A)	Cloning vector pFUS1-par	Cloning vector pFUS1-par, complete sequence
CfxA beta-lactamase	antibiotic inactivation	CfxA3	Capnocytophaga ochracea	Capnocytophaga ochracea cfxA3 gene for class A extended-spectrum beta-lactamase CfxA3, complete CDS
small multidrug resistance (SMR) antibiotic efflux pump	antibiotic efflux	ykkC	Staphylococcus saprophyticus	Staphylococcus saprophyticus subsp. saprophyticus strain NCTC7666 genome assembly, chromosome
lincosamide nucleotidyltransferase (LNU)	antibiotic inactivation	lnuC	Veillonella atypica	Veillonella atypica strain OK5 chromosome, complete genome
